# Genetic susceptibility to neurodevelopmental conditions associates with neonatal DNA methylation patterns in the general population: an individual participant data meta-analysis

**DOI:** 10.1101/2024.07.01.24309384

**Authors:** I. K. Schuurmans, D. Smajlagic, V. Baltramonaityte, A. L. K. Malmberg, A. Neumann, N. Creasey, J. F. Felix, H Tiemeier, J. B. Pingault, D. Czamara, K. Raïkkönen, C. M. Page, R. Lyle, A. Havdahl, J. Lahti, E. Walton, M. Bekkhus, C. A. M. Cecil

**Author notes:** **Correspondence:** Charlotte A.M. Cecil, Department of Child and Adolescent Psychiatry and Psychology, Erasmus MC University Medical Center Rotterdam, PO Box 2040, 3000 CA Rotterdam, the Netherlands. These authors have contributed equally (I. K. Schuurmans, D. Smajlagic).

## Abstract

**Background:** Autism spectrum disorder (ASD), attention-deficit/hyperactivity disorder (ADHD), and schizophrenia (SCZ) are highly heritable and linked to disruptions in foetal (neuro)development. While epigenetic processes are considered an important underlying pathway between genetic susceptibility and neurodevelopmental conditions, it is unclear (i) whether genetic susceptibility to these conditions is associated with epigenetic patterns, specifically DNA methylation (DNAm), already at birth; (ii) to what extent DNAm patterns are unique or shared across conditions, and (iii) whether these neonatal DNAm patterns can be leveraged to enhance genetic prediction of (neuro)developmental outcomes.

**Methods:** We conducted epigenome-wide meta-analyses of genetic susceptibility to ASD, ADHD, and schizophrenia, quantified using polygenic scores (PGSs) on cord blood DNAm, using four population-based cohorts (*n*_pooled_=5,802), all North European. Heterogeneity statistics were used to estimate overlap in DNAm patterns between PGSs. Subsequently, DNAm-based measures of PGSs were built in a target sample, and used as predictors to test incremental variance explained over PGS in 130 (neuro)developmental outcomes spanning birth to 14 years.

**Outcomes:** In probe-level analyses, SCZ-PGS associated with neonatal DNAm at 246 loci (p<9×10^−8^), predominantly in the major histocompatibility complex. Functional characterization of these DNAm loci confirmed strong genetic effects, significant blood-brain concordance and enrichment for immune-related pathways. 8 loci were identified for ASD-PGS (mapping to *FDFT1* and *MFHAS1*), and none for ADHD-PGS. Regional analyses indicated a large number of differentially methylated regions for all PGSs (SCZ-PGS: 157, ASD-PGS: 130, ADHD-PGS: 166). DNAm signals showed little overlap between PGSs. We found suggestive evidence that incorporating DNAm-based measures of genetic susceptibility at birth increases explained variance for several child cognitive and motor outcomes over and above PGS.

**Interpretation:** Genetic susceptibility for neurodevelopmental conditions, particularly schizophrenia, is detectable in cord blood DNAm at birth in a population-based sample, with largely distinct DNAm patterns between PGSs. These findings support an early-origins perspective on schizophrenia.

**Funding:** HorizonEurope; European Research Council

## Supplement Table 1-20 for "Genetic susceptibility to neurodevelopmental conditions associates with neonatal DNA methylation patterns in the general population: an individual participant data meta-analysis"

### Sheet: Overview
Supplement tables (manuscript)
Table S1. Genetic susceptibility for ASD in association to cord blood DNA methylation: suggestive sites at p < 5 x 10-5
Table S2. Genetic susceptibility for ADHD in association to cord blood DNA methylation: suggestive sites at p < 5 x 10-5
Table S3. Genetic susceptibility for schizophrenia in association to cord blood DNA methylation: suggestive sites at p < 5 x 10-5
Table S4. Genetic susceptibility for ASD in association with differentially methylated regions at p < 5 x 10-5
Table S5. Genetic susceptibility for ADHD in association with differentially methylated regions at p < 5 x 10-5
Table S6. Genetic susceptibility for schizophrenia in association with differentially methylated regions at p < 5 x 10-5
Table S7. Functional characterization of sites within suggestive regions (p < 5 x 10-5)
Table S8. Heterogeneity across conditions for suggestive sites
Table S9. Phenotypic assocations with genetic susceptibility to ASD (only GenR-EPIC)
Table S10. Phenotypic associations with genetic susceptibility to ADHD (only GenR-EPIC)
Table S11. Phenotypic associations with genetic susceptibility to schizophrenia (only GenR-EPIC)
Table S12. Enriched and significant biological pathways of suggestive sites for genetic susceptibility to schizophrenia at p < 5 x 10-5
Table S13. 10 top-ranking enriched biological pathways (regardless of p-value) for suggestive sites (p < 5 x 10-5)
Table S14. Outcomes EWAS Catalog
Supplement tables (supplement)
Table S15. Correlations PGSs and corresponding phenotypes (meta-analyzed across cohorts)
Table S16. Weights methylation profile score ASD
Table S17. Weights methylation profile score ADHD
Table S18. Weights methylation profile score schizophrenia
Table S19. 10 top-ranking enriched biological pathways for sites within suggestive regions (p < 5 x 10-5)
Table S20. Outcomes EWAS Catalog for sites within suggestive regions (p < 5 x 10-5)
Full results will be shared at FigShare upon publication of the manuscript.

### Sheet: Table S1
Table S1. Genetic susceptibility for ASD in association to cord blood DNA methylation: suggestive sites at p < 5 x 10-5
CpG	Chr	Position	Effect	SE	p-value	Direction	Gene	Array	Regulatory Feature Group	MQTL	MQTL SNPs	Twin heritability	eQTM	eQTM CpG Gene	eQTM TC gene	Blood-brain correlation	EpiDelta - from birth/from age 6/from age 9 (based on fdr-corrected p-values)
cg00128506	8	8641298	-0.0262	0.0037	7.676e-13	?-????--		EPIC		Unclassified
cg19034770	8	8641253	-0.0255	0.0036	1.521e-12	?-????--		EPIC		Unclassified
cg07513992	8	8646873	-0.008	0.0012	1.119e-10	?-????--	MFHAS1	EPIC		Unclassified_Cell_type_specific
cg17263012	8	8646938	-0.0016	0.0003	2.716e-09	?-????--	MFHAS1	EPIC
cg14469574	8	8365789	0.0088	0.0015	2.877e-09	?+????++		EPIC
cg16423305	8	8377965	0.0099	0.0017	4.165e-09	?+????++		EPIC
cg12568669	8	11666485	0.0058	0.001	5.044e-09	++++++++	FDFT1	450K		Promoter_Associated	Yes	0.85746	Yes	FDFT1	SLC35G5;SLC35G4;FAM167A;BLK;BLK;NEIL2;FDFT1;		neg/neutral/still_neutral
cg15426459	8	11813211	-0.0041	0.0007	1.701e-08	--+-----		450K	TRUE		Yes	0.171072				-0.121569	pos/neg/pos
cg05986838	8	8643530	-0.004	0.0008	1.294e-07	?-????--	MFHAS1	EPIC
cg16664915	8	10907788	-0.0039	0.0008	3.859e-07	---+----	XKR6	450K			Yes	0.767777				0.501961	pos/still_pos/still_pos
cg26628069	17	80925036	-0.0025	0.0005	4.092e-07	--------	B3GNTL1	450K			Yes	0.0730631	Yes	B3GNTL1	FN3KRP;TBCD	-0.12549	neg/still_neg/still_neg
cg15741354	8	8146129	0.0046	0.0009	4.3e-07	+++-++++		450K	TRUE		Yes	0.751241				0.154902	neg/neutral/pos
cg15982002	8	11666492	0.0086	0.0017	6.238e-07	?+????++	FDFT1;FDFT1;FDFT1;FDFT1;FDFT1;FDFT1;FDFT1;FDFT1;FDFT1;FDFT1;FDFT1	EPIC		Promoter_Associated
cg07526473	8	11832345	-0.0041	0.0008	7.923e-07	?-????--	DEFB136	EPIC
cg06140973	8	11666281	0.005	0.001	1.274e-06	?+????++	FDFT1;FDFT1;FDFT1;FDFT1;FDFT1;FDFT1;FDFT1;FDFT1;FDFT1;FDFT1;FDFT1	EPIC		Promoter_Associated
cg16201336	8	11755106	0.0078	0.0017	2.241e-06	?+????++		EPIC		Unclassified_Cell_type_specific
cg20449619	8	10581784	-0.0023	0.0005	2.555e-06	--+-----	SOX7	450K			Yes	0.765231				0.217647	n.s./n.s./n.s.
cg27411982	8	10470053	-0.0017	0.0004	2.756e-06	---+-+--	RP1L1	450K			Yes	0.143078				0.439216	n.s./n.s./n.s.
cg18073510	1	94346296	0.0004	0.0001	3e-06	?+????++		EPIC
cg15867437	8	8640086	-0.0031	0.0007	3.429e-06	?-????--		EPIC
cg20987067	8	8747297	-0.003	0.0006	3.671e-06	---+-+--	MFHAS1	450K		Unclassified_Cell_type_specific	Yes	0.691782	Yes	MFHAS1		0.160784	neg/neutral/pos
cg16672706	8	11666503	0.0097	0.0021	3.847e-06	?+????++	FDFT1;FDFT1;FDFT1;FDFT1;FDFT1;FDFT1;FDFT1;FDFT1;FDFT1;FDFT1;FDFT1	EPIC		Promoter_Associated
cg02419562	8	8746748	-0.005	0.0011	4.746e-06	?-????--	MFHAS1	EPIC
cg20497631	8	8647440	-0.0017	0.0004	4.907e-06	-----+--	MFHAS1	450K	TRUE		Yes	0.481144	Yes	MFHAS1	;;LOC101929128	0.0117647	neg/neutral/neg
cg22837015	11	128812846	-0.0011	0.0003	5.858e-06	-----+--	TP53AIP1	450K				0.0455511				-0.0235294	neg/still_neg/still_neg
cg26486144	4	182678769	0.0006	0.0001	6.731e-06	-+++++++		450K	TRUE		Yes	0.1106				-0.1	pos/still_pos/neg
cg26660714	5	98115403	0.0006	0.0001	7.045e-06	?+????++	RGMB	EPIC	TRUE
cg04768312		70337980	-0.0032	0.0007	7.462e-06	--?+????	MED12	450K			Yes	0.0883185				0.560784
cg13225035	11	7660629	0.0014	0.0003	1.177e-05	?+????++	PPFIBP2;PPFIBP2;PPFIBP2	EPIC
cg09825845	15	41245510	-0.0004	0.0001	1.183e-05	--------	CHAC1;CHAC1	450K		Promoter_Associated		1.28e-11				-0.0833333	neg/still_neg/pos
cg02319733	8	10282549	-0.0018	0.0004	1.243e-05	--++----	MSRA;MSRA;MSRA	450K	TRUE	Unclassified	Yes	0.753778				0.209804	neg/still_neg/still_neg
cg10498986	8	10693131	0.0025	0.0006	1.328e-05	?+????++	PINX1;PINX1	EPIC
cg02578584	8	8325700	0.0093	0.0021	1.363e-05	?+????++		EPIC
cg26068447	6	52935628	0.0015	0.0004	1.407e-05	?+????++	FBXO9;FBXO9;FBXO9	EPIC
cg27274377	2	1863615	-0.0005	0.0001	1.413e-05	--+-----	MYT1L	450K			Yes	1.86e-11				-0.160784	n.s./n.s./n.s.
cg02264491	4	41694342	0.0006	0.0001	1.486e-05	?+????++	LIMCH1;LIMCH1;LIMCH1;LIMCH1;LIMCH1;LIMCH1;LIMCH1	EPIC
cg11465442	8	11832261	-0.0028	0.0007	1.578e-05	--+--++-	DEFB136	450K			Yes	0.20633	Yes	DEFB136	BLK;BLK;	0.10098	pos/neg/pos
cg11548083	8	10208156	-0.0031	0.0007	1.823e-05	--+---?-	MSRA;MSRA;MSRA	450K	TRUE		Yes	0.365963				0.00392157	neg/still_neg/neutral
cg05682965	19	15292631	-0.0007	0.0002	1.904e-05	-+-+-+--	NOTCH3	450K			Yes	0.0439285				-0.203922	neg/still_neg/still_neg
cg00270799	8	8580453	0.0052	0.0012	2.057e-05	++?+????		450K	TRUE								pos/neutral/still_neutral
cg09100986	15	29428998	0.0011	0.0003	2.081e-05	?+????++	FAM189A1	EPIC
cg21290162	8	9741960	0.0049	0.0012	2.101e-05	++--++++		450K			Yes	0.777785				0.441176	n.s./n.s./n.s.
cg09451775	2	170217207	-0.0014	0.0003	2.145e-05	?-????--	LRP2	EPIC
cg22462396	8	11666694	0.0078	0.0018	2.199e-05	?+????++	FDFT1;FDFT1;FDFT1;FDFT1;FDFT1;FDFT1;FDFT1;FDFT1;FDFT1;FDFT1;FDFT1;FDFT1	EPIC		Promoter_Associated
cg14001308	12	66715077	0.0005	0.0001	2.21e-05	?+????++	HELB	EPIC
cg11767181	1	18436843	-0.0003	0.0001	2.272e-05	---+----	IGSF21	450K	TRUE		Yes	0.0195785				-0.194118	n.s./n.s./pos
cg27623406	16	7382864	0.0011	0.0002	2.342e-05	++++++++	A2BP1;A2BP1;A2BP1;A2BP1;A2BP1;A2BP1;A2BP1;A2BP1;A2BP1	450K			Yes	0.0538291				-0.0637255	pos/still_pos/neg
cg00418469	7	100895804	-0.0002	0	2.37e-05	-----+--		450K		Promoter_Associated		6.91e-13				-0.131373	n.s./n.s./n.s.
cg04511619	16	49736354	0.0013	0.0003	2.383e-05	-+++-+++	ZNF423	450K				0.154826				-0.204902	pos/still_pos/still_pos
cg14656948	3	30638618	-0.0026	0.0006	2.402e-05	----+---		450K	TRUE		Yes	1.17e-12				0.112745	pos/still_pos/neg
cg00856667	8	11666594	0.0103	0.0025	2.593e-05	?+????++	FDFT1;FDFT1;FDFT1;FDFT1;FDFT1;FDFT1;FDFT1;FDFT1;FDFT1;FDFT1;FDFT1	EPIC		Promoter_Associated
cg13945661	8	8895192	0.0046	0.0011	2.763e-05	?+????++		EPIC
cg14145009	21	43789902	0.0011	0.0003	2.842e-05	?+????++		EPIC
cg23760649	8	82958662	-0.0011	0.0003	2.872e-05	--+-----		450K	TRUE			0.0579022				-0.445098	pos/still_pos/neg
cg08089583	3	117477618	0.0011	0.0003	2.93e-05	?+????++		EPIC
cg26163368	17	44026652	-0.0002	0	2.948e-05	-+?+----	MAPT;MAPT;MAPT;MAPT;MAPT;MAPT	450K	TRUE	Unclassified		0.0433668				-0.0254902	n.s./n.s./pos
cg21016778	15	65805260	-0.0017	0.0004	3.067e-05	?-????--	DPP8;DPP8;DPP8;DPP8	EPIC
cg05893804	2	114681276	0.0011	0.0003	3.32e-05	?+????++	ACTR3;ACTR3;ACTR3	EPIC		Gene_Associated_Cell_type_specific
cg07242977	8	11666540	0.0086	0.0021	3.385e-05	?+????++	FDFT1;FDFT1;FDFT1;FDFT1;FDFT1;FDFT1;FDFT1;FDFT1;FDFT1;FDFT1;FDFT1	EPIC		Promoter_Associated
cg16232071	8	10907718	0.0015	0.0004	3.45e-05	++-++-++	XKR6	450K			Yes	0.611914				-2.31296e-18	pos/neutral/still_neutral
cg07946611	14	71237314	-0.0013	0.0003	3.513e-05	?-????--	MAP3K9;MAP3K9;MAP3K9;MAP3K9	EPIC
cg27000590	8	8182003	0.002	0.0005	3.668e-05	++-++-?+	PRAGMIN	450K	TRUE		Yes	0.440995	Yes	PRAGMIN	SGK223	-0.247059	n.s./n.s./pos
cg25696586	8	11382247	-0.0032	0.0008	3.741e-05	?-?????-	BLK	EPIC
cg23554907	17	1985713	-0.0009	0.0002	3.755e-05	?-????--	SMG6;SMG6;SMG6;SMG6	EPIC
cg08578245	5	179222639	-0.0001	0	3.801e-05	--------	LTC4S	450K		Promoter_Associated		0.0441346				0.113725	neg/still_neg/still_neg
cg23997434	8	10208600	-0.0033	0.0008	3.82e-05	?-????--	MSRA;MSRA;MSRA;MSRA	EPIC
cg16877191	9	99581054	-0.0007	0.0002	3.862e-05	?-????--	ZNF782	EPIC
cg21091421	14	34526480	0.004	0.001	3.879e-05	++?+????		450K			Yes		Yes				pos/still_pos/neg
cg26222722	5	142825390	0.0006	0.0001	3.996e-05	?-????++		EPIC
cg19014368	12	131197049	0.0025	0.0006	4.309e-05	++++++++		450K			Yes	0.707332					n.s./n.s./neg
cg20066567	17	48503339	-0.0002	0.0001	4.61e-05	?-????--	ACSF2;ACSF2;ACSF2;ACSF2;ACSF2;ACSF2	EPIC
cg23246984	3	52512090	0.0008	0.0002	4.673e-05	?+????++	NISCH;NISCH;NISCH	EPIC
cg19655051	8	11418372	-0.002	0.0005	4.685e-05	?-?????-	BLK	EPIC
cg04722249	2	97617061	-0.0006	0.0002	4.978e-05	------+-	FAM178B	450K	TRUE	Unclassified		0.0568691				0.187255	neg/still_neg/still_neg
Note. Chr = chromosome; Effect =reflects proportion increase in methylation [range 0-1] for each standard deviation increase in genetic susceptibility; SE = standard error; Direction: direction of effect per cohort, in which + signifies a positive effect estimate, - signifies a negative effect estimate, and ? refers to a lack of methylation data on that site in the cohort (cohorts are listed as follows: GenR-I, GenR-II, PREDO, ALSPAC, MoBa-1, MoBa-2, MoBa-4, MoBa-8). MQTL = Methylation quantitative trait loci, through the GoDMC database (http://mqtldb.godmc.org.uk/). Average twin-heritability estimates from http://www.epigenomicslab.com/online-data-resources. eQTM are from HELIX Web Catalogue to test whether the identified top hits are associated with gene expression changes in blood by expression quantitative trait methylation (eQTM mapping) (https://helixomics.isglobal.org/). Blood brain correlation through cross-tissue correspondence tools to probe blood-brain concordance of the identified sites (BECon) (https://redgar598.shinyapps.io/BECon/). EpiDelta tool, which characterizes longitudinal epigenetic changes over the first two decades of life (http://epidelta.mrcieu.ac.uk/)

### Sheet: Table S2
Table S2. Genetic susceptibility for ADHD in association to cord blood DNA methylation: suggestive sites at p < 5 x 10-5
CpG	Chr	Position	Effect	SE	p-value	Direction	Gene	Array	Regulatory Feature Group	MQTL	MQTL SNPs	Twin heritability	eQTM	eQTM CpG Gene	eQTM TC gene	Blood-brain correlation	EpiDelta - from birth/from age 6/from age 9 (based on fdr-corrected p-values
cg25063151	1	1290554	0.0008	0.0002	1.325e-06	++++++++	MXRA8	450K	TRUE			0.830703				0.189216	n.s./n.s./n.s.
cg10542509	16	57689871	-0.0014	0.0003	1.764e-06	?-????+-	ADGRG1;ADGRG1;ADGRG1;ADGRG1;ADGRG1;ADGRG1;ADGRG1;ADGRG1;ADGRG1;ADGRG1;ADGRG1	EPIC
cg15741354	8	8146129	-0.0044	0.0009	2.412e-06	--------		450K	TRUE		Yes	0.751241				0.154902	neg/neutral/pos
cg11548083	8	10208156	0.0033	0.0007	2.662e-06	++++++?+	MSRA;MSRA;MSRA	450K	TRUE		Yes	0.365963				0.00392157	neg/still_neg/neutral
cg22805294	10	11420172	0.0005	0.0001	3.301e-06	?+????++		EPIC
cg12006072	2	186609566	0.0013	0.0003	9.052e-06	++++++++		450K			Yes	0.154136				-0.106863	neg/still_neg/still_neg
cg22727641	8	101157742	-0.0017	0.0004	1.001e-05	---+----	FBXO43;FBXO43;FBXO43;FBXO43	450K		Promoter_Associated	Yes	0.41141				0.186275	neg/still_neg/neutral
cg10073842	15	23894198	-0.0022	0.0005	1.04e-05	--------	MAGEL2	450K		Unclassified	Yes	0.39077				0.15098	neg/neutral/still_neutral
cg13562353	9	34662773	0.0015	0.0004	1.332e-05	+++++-?+	CCL27	450K			Yes	0.00148326				0.00490196	n.s./n.s./n.s.
cg27239144	12	100661541	-0.0005	0.0001	1.357e-05	-----+--	SCYL2;DEPDC4	450K		Promoter_Associated		3.1e-10				0.0166667	neg/still_neg/pos
cg26142380	17	27276017	-0.0009	0.0002	1.366e-05	-----+?-	PHF12;PHF12	450K		Promoter_Associated		0.0935005				-0.0911765	neg/still_neg/still_neg
cg25374852	13	110658915	0.0044	0.001	1.439e-05	?+????++		EPIC
cg21232844	12	25177892	-0.0011	0.0002	1.576e-05	------?-		450K	TRUE		Yes	2.62e-14				-0.226471	pos/still_pos/neg
cg03126054	20	34235582	0.0004	0.0001	1.643e-05	?+????++	CPNE1;CPNE1;CPNE1;CPNE1;CPNE1;CPNE1;CPNE1	EPIC
cg00300879	1	26503847	-0.0031	0.0007	1.684e-05	+----+--	CNKSR1;CNKSR1	450K	TRUE		Yes	0.889594	Yes	CNKSR1	PAFAH2;PDIK1L;CNKSR1;CEP85		n.s./n.s./n.s.
cg00010900	20	39929140	0.0006	0.0001	1.713e-05	?+????++	ZHX3	EPIC
cg23404528	2	238480887	0.0003	0.0001	2.197e-05	++++++++		450K	TRUE	Unclassified		0.798267				-0.519608	n.s./n.s./pos
cg06046705	4	125634632	-0.0004	0.0001	2.75e-05	--+--+--	ANKRD50;ANKRD50	450K		Promoter_Associated	Yes	0.0724353	Yes	ANKRD50	ANKRD50	-0.0921569	pos/still_pos/still_pos
cg23586821	6	149810145	0.0072	0.0017	2.839e-05	?+????++		EPIC		Unclassified_Cell_type_specific
cg09499844	8	129045722	0.0002	0.0001	2.897e-05	++-+++++	PVT1	450K	TRUE			0.000235786				-0.0254902	pos/still_pos/neg
cg02011723	19	12831888	-0.0026	0.0006	2.942e-05	------+-	TNPO2;TNPO2;TNPO2	450K		Promoter_Associated		0.695758				-0.15	neg/neutral/still_neutral
cg16780639	10	4116398	-0.0007	0.0002	2.994e-05	?+????--	LOC101927964	EPIC
cg24646475	5	170236431	0.0008	0.0002	3.012e-05	?+????++	GABRP;GABRP	EPIC		Unclassified
cg17927333	9	34985925	-0.0017	0.0004	3.142e-05	?-????-+	DNAJB5-AS1	EPIC
cg19034770	8	8641253	0.0142	0.0034	3.168e-05	?+????++		EPIC		Unclassified
cg10990081	3	3168142	-0.0021	0.0005	3.71e-05	--+-----	TRNT1	450K		Promoter_Associated	Yes	0.356233				0.154902	pos/still_pos/still_pos
cg12233654	8	145853541	0.0014	0.0004	3.795e-05	?+????++	ARHGAP39	EPIC		Unclassified_Cell_type_specific
cg06142979	8	144692086	0.0003	0.0001	3.803e-05	?+?????+	PYCRL	EPIC		Promoter_Associated
cg15472574	1	43148457	0.0002	0	3.822e-05	++++--++	YBX1	450K			Yes	0.161192				0.188235	neg/still_neg/still_neg
cg14193525	7	26677423	0.0018	0.0004	4.168e-05	?+????-+	C7orf71;C7orf71	EPIC
cg15500466	11	47239549	0.0014	0.0003	4.207e-05	++++++-+	DDB2	450K				0.186177				0.30098	neg/neutral/still_neutral
cg25647277	7	45188407	-0.0011	0.0003	4.454e-05	?-????--		EPIC
cg09890400	1	26503858	-0.0026	0.0006	4.46e-05	+-------	CNKSR1;CNKSR1	450K	TRUE		Yes	0.824372	Yes	CNKSR1	PAFAH2;PDIK1L;ZNF593;CNKSR1;CNKSR1	0.0656863	neg/neutral/still_neutral
cg15622158	1	26504019	-0.0046	0.0011	4.737e-05	+----+--	CNKSR1;CNKSR1;CNKSR1	450K	TRUE			0.872437	Yes	CNKSR1	PAFAH2;PDIK1L;ZNF593;CNKSR1;CEP85		pos/neg/pos
cg24622829	12	109897487	-0.0008	0.0002	4.778e-05	?-?????-	KCTD10	EPIC
cg02484611	4	170072339	-0.0004	0.0001	4.937e-05	--+--+?-	SH3RF1	450K	TRUE			0.150798				-0.00196078	n.s./n.s./n.s.
Note. Chr = chromosome; Effect = reflects proportion increase in methylation [range 0-1] for each standard deviation increase in genetic susceptibility; SE = standard error; Direction: direction of effect per cohort, in which + signifies a positive effect estimate, - signifies a negative effect estimate, and ? refers to a lack of methylation data on that site in the cohort (cohorts are listed as follows: GenR-I, GenR-II, PREDO, ALSPAC, MoBa-1, MoBa-2, MoBa-4, MoBa-8). MQTL = Methylation quantitative trait loci, through the GoDMC database (http://mqtldb.godmc.org.uk/). Average twin-heritability estimates from http://www.epigenomicslab.com/online-data-resources. eQTM are from HELIX Web Catalogue to test whether the identified top hits are associated with gene expression changes in blood by expression quantitative trait methylation (eQTM mapping) (https://helixomics.isglobal.org/). Blood brain correlation through cross-tissue correspondence tools to probe blood-brain concordance of the identified sites (BECon) (https://redgar598.shinyapps.io/BECon/). EpiDelta tool, which characterizes longitudinal epigenetic changes over the first two decades of life (http://epidelta.mrcieu.ac.uk/)

### Sheet: Table S3
Table S3. Genetic susceptibility for schizophrenia in association to cord blood DNA methylation: suggestive sites at p < 5 x 10-5
CpG	Chr	Position	Effect	SE	p-value	Direction	Gene	Array	Regulatory Feature Group	MQTL	MQTL SNPs	Twin heritability	eQTM	eQTM CpG Gene	eQTM TC gene	Blood-brain correlation	EpiDelta - from birth/from age 6/from age 9 (based on fdr-corrected p-values
cg14345882	6	26364793	-0.0124	0.001	3.893e-35	--------	BTN3A2	450K	TRUE	Promoter_Associated_Cell_type_specific	Yes	0.918952	Yes	BTN3A2	;BTN3A2;BTN2A2;BTN3A3;BTN2A1;	0.403922	neg/neutral/pos
cg08344181	3	125677491	0.0106	0.0009	1.696e-33	++++++++		450K			Yes	0.807003				-0.0343137	pos/neutral/neg
cg00903577	6	28831109	0.0171	0.0015	1.212e-31	++?+++++		450K		Promoter_Associated	Yes	0.697734				0.447059	neg/neutral/still_neutral
cg19918208	6	28828364	0.011	0.001	5.242e-29	++?+++++		450K			Yes	0.433474				-0.276471	neg/less_neg/less_neg
cg16677399	6	28830902	0.0105	0.001	2.88e-27	++?+++++		450K			Yes	0.93165				0.257843	pos/neutral/still_neutral
cg16690356	6	29945948	0.0156	0.0015	4.728e-26	++?+++++	HCG9	450K				0.939895					pos/still_pos/neg
cg07180897	6	32729130	0.0241	0.0023	7.019e-26	++?+++++	HLA-DQB2	450K			Yes	0.987077	Yes	HLA-DQB2	HLA-DRB5;HLA-DRB4;;HLA-DRB1;HLA-DQA1;;HLA-DQB1;HLA-DQB1;HLA-DQB1;HLA-DQA2;HLA-DQA1;HLA-DQB2;HLA-DPA1	0.407843	pos/neutral/still_neutral
cg07134666	6	29648400	0.0331	0.0033	3.657e-24	++?+++++		450K		Unclassified_Cell_type_specific	Yes	0.980186	Yes		ZFP57;HLA-F;;LOC554223;;HLA-K;	0.742157	neg/still_neg/still_neg
cg12623302	6	28058802	-0.0146	0.0015	2.16e-23	--------	ZSCAN12L1	450K			Yes	0.80822	Yes	ZSCAN12L1	HIST1H3I;HIST1H4L;ZSCAN26;ZSCAN23	0.311765	neg/still_neg/still_neg
cg12914966	6	28830789	0.0105	0.0011	3.181e-23	++?+++++		450K			Yes						pos/neutral/still_neutral
cg23634079	6	31712195	0.0109	0.0011	8.887e-23	++?+++++	MSH5;MSH5;MSH5;MSH5	450K				0.975665					n.s./n.s./pos
cg16885113	6	29648507	0.0259	0.0026	1.096e-22	++?+++++		450K		Unclassified_Cell_type_specific	Yes	0.968056	Yes		ZFP57;HLA-F;;LOC554223;;HLA-K;	0.701961	n.s./n.s./n.s.
cg15671450	6	29895116	-0.0181	0.0019	2.19e-22	--?-----		450K		Promoter_Associated	Yes	0.974204	Yes		ZFP57;HLA-F;;HLA-K;;LOC105379655;LOC105379655;RPP21	0.239216	neg/neutral/still_neutral
cg04418355	6	32729174	0.0165	0.0017	2.81e-22	+??+++++	HLA-DQB2	450K			Yes		Yes	HLA-DQB2	HLA-DRB5;HLA-DRB4;;HLA-DRB1;HLA-DQA1;;HLA-DQB1;HLA-DQB1;HLA-DQA2;HLA-DQA1;HLA-DPA1		neg/neutral/neg
cg01620082	3	125678407	0.008	0.0008	4.827e-22	++++++?+		450K				0.905191				0.142157	pos/neutral/still_neutral
cg15570656	6	29648628	0.0307	0.0032	1.87e-21	++?+++++		450K		Unclassified_Cell_type_specific	Yes	0.970745	Yes		ZFP57;HLA-F;;LOC554223;;HLA-K;;ZNRD1-AS1;HCG8	0.721569	n.s./n.s./n.s.
cg08022281	6	29648345	0.0188	0.002	1.949e-21	++?+++++		450K		Unclassified_Cell_type_specific	Yes	0.93895				0.753922	neg/still_neg/still_neg
cg11383134	6	29648590	0.0295	0.0031	5.02e-21	++?+++++		450K		Unclassified_Cell_type_specific	Yes	0.961323	Yes		ZFP57;HLA-F;;LOC554223;;HLA-K;	0.732353	neg/still_neg/still_neg
cg03449857	6	29648623	0.0277	0.0029	5.032e-21	++?+++++		450K		Unclassified_Cell_type_specific	Yes	0.969652	Yes		ZFP57;HLA-F;;LOC554223;;HLA-K;;ZNRD1-AS1;HCG8;HCG8;ZNRD1-AS1	0.70098	n.s./n.s./n.s.
cg17849569	6	28058911	-0.012	0.0013	6.821e-21	--------	ZSCAN12L1	450K			Yes	0.739258	Yes	ZSCAN12L1	HIST1H3I;HIST1H4L;ZKSCAN8;ZSCAN26;ZSCAN23	0.205882	pos/neutral/still_neutral
cg08116408	6	30112776	-0.0063	0.0007	7.737e-21	--?-----	TRIM40	450K			Yes	0.218789	Yes	TRIM40	ZFP57	0.0705882	pos/neutral/still_neutral
cg14813923	6	30886665	-0.0073	0.0008	9.258e-21	?-????--	VARS2;VARS2;VARS2	EPIC
cg12740337	6	28058973	-0.0098	0.0011	1.905e-20	--------	ZSCAN12L1	450K			Yes	0.740825				0.363725	pos/neutral/still_neutral
cg20228636	6	29648525	0.0273	0.003	2.553e-20	++?+++++		450K		Unclassified_Cell_type_specific	Yes	0.956634				0.709804	neg/still_neg/still_neg
cg03198009	6	29648604	0.0286	0.0031	3.45e-20	++?+++++		450K		Unclassified_Cell_type_specific	Yes	0.95846	Yes		ZFP57;HLA-F;LOC554223;;HLA-K;;;ZNRD1-AS1;HCG8;HCG8;ZNRD1-AS1	0.738235	n.s./n.s./n.s.
cg11517269	6	28058789	-0.0113	0.0012	4.172e-20	--------	ZSCAN12L1	450K			Yes	0.711469	Yes	ZSCAN12L1	HIST1H3I;HIST1H4L;ZKSCAN8;ZSCAN26;ZSCAN23	0.347059	n.s./n.s./pos
cg11747594	6	29648225	0.0167	0.0018	4.865e-20	++?+++++		450K		Unclassified_Cell_type_specific	Yes	0.939492	Yes		ZFP57;HLA-F;;LOC554223;;HLA-K;;ZNRD1-AS1;HCG8	0.705882	neg/still_neg/still_neg
cg17096289	6	31238788	0.0157	0.0017	6.226e-20	++++++++	HLA-C	450K			Yes						neg/neutral/still_neutral
cg12463578	6	29644756	0.0172	0.0019	1.263e-19	++?+++++	ZFP57	450K			Yes	0.93302	Yes	ZFP57	ZFP57;HLA-F;;LOC554223;HLA-K;	0.201961	neg/neutral/still_neutral
cg19178742	6	30070099	0.0058	0.0006	1.354e-19	++++++++		450K			Yes	0.749846	Yes		ZFP57;HLA-F;TRIM26	-0.255882	n.s./neg/neutral
cg10648573	6	29648348	0.0144	0.0016	1.514e-19	++++++++		450K		Unclassified_Cell_type_specific	Yes	0.938629				0.783333	neg/still_neg/still_neg
cg18105139	6	28058856	-0.008	0.0009	1.738e-19	--------	ZSCAN12L1	450K			Yes	0.638762	Yes	ZSCAN12L1	HIST1H4L;ZKSCAN8;ZSCAN26;ZSCAN23	0.247059	pos/neutral/still_neutral
cg19041857	6	27730383	0.0041	0.0005	2.011e-19	++++++++		450K			Yes	0.836225	Yes		LOC100131289;LOC100131289	-0.15098	pos/still_pos/still_pos
cg14747086	6	30070087	0.0068	0.0008	2.323e-19	++?+++++		450K			Yes	0.764701	Yes		ZFP57;HLA-F;TRIM26;RPP21	-0.317647	pos/neg/pos
cg19386998	6	28351829	0.0086	0.001	2.761e-19	++?+++++	ZSCAN12	450K		Gene_Associated			Yes	ZSCAN12	ZSCAN26		pos/still_pos/neg
cg24427850	6	31148409	0.0079	0.0009	3.561e-19	++++++++		450K		Unclassified	Yes	0.566166	Yes		;HLA-C;	0.207843	n.s./n.s./neg
cg25699073	6	29648381	0.0149	0.0017	5.52e-19	++?+++++		450K		Unclassified_Cell_type_specific	Yes	0.958548				0.629412	pos/neutral/still_neutral
cg23892028	6	27256345	-0.0408	0.0046	7.028e-19	--?-????		450K									n.s./n.s./pos
cg08041448	6	29648901	0.0266	0.003	7.436e-19	++?+++++		450K		Unclassified_Cell_type_specific	Yes					0.853922	n.s./n.s./n.s.
cg02631126	6	28058918	-0.0128	0.0014	9.575e-19	--------	ZSCAN12L1	450K			Yes	0.787923	Yes	ZSCAN12L1	HIST1H3I;HIST1H4L;ZKSCAN8;ZSCAN26;ZSCAN23	0.105882	n.s./n.s./n.s.
cg20704602	6	29635371	-0.0115	0.0013	1.234e-18	--?-----	MOG;MOG;MOG;MOG;MOG;MOG;MOG;MOG;MOG;MOG;MOG	450K			Yes	0.737285	Yes	MOG	GABBR1;ZFP57;HLA-F;HLA-A	0.139216	pos/neutral/still_neutral
cg06608359	6	28831300	0.0057	0.0007	1.443e-18	++?+++++		450K		Promoter_Associated	Yes	0.470111				0.35	pos/neutral/still_neutral
cg13835168	6	29648756	0.026	0.003	2.484e-18	++?+++++		450K		Unclassified_Cell_type_specific	Yes	0.959796				0.678431	pos/neutral/still_neutral
cg18278486	6	26987575	0.0065	0.0007	3.014e-18	++-+++++	LOC100270746;C6orf41	450K		Unclassified_Cell_type_specific	Yes	0.870323	Yes	LOC100270746/C6orf41	HMGN4;;;;;;ZNF204P	0.147059	n.s./neg/pos
cg03147503	6	29633969	-0.011	0.0013	3.378e-18	--?-----	MOG;MOG;MOG;MOG;MOG;MOG;MOG;MOG;MOG;MOG;MOG	450K		Unclassified_Cell_type_specific	Yes	0.882772	Yes	MOG	ZFP57;HLA-F;;	-0.022549	pos/neutral/pos
cg19860840	6	31798138	-0.0017	0.0002	3.676e-18	--?+----		450K		Promoter_Associated	Yes	0.426835	Yes		SAPCD1;MSH5;MSH5-SAPCD1;HSPA1B;HSPA1A;RNF5;RNF5P1;RNF5P1	0.0284314	neg/neutral/still_neutral
cg15708526	6	29648271	0.0109	0.0013	3.699e-18	++?+++++		450K		Unclassified_Cell_type_specific	Yes	0.967025	Yes		ZFP57;HLA-F;;LOC554223;;HLA-K;;ZNRD1-AS1;HCG8	0.704902	neg/still_neg/still_neg
cg15411272	6	29895187	-0.0194	0.0022	6.052e-18	--?-----		450K		Promoter_Associated	Yes		Yes		ZFP57;HLA-F;;HLA-K;		neg/neutral/still_neutral
cg23019585	6	29635110	-0.0086	0.001	7.829e-18	--?-----	MOG;MOG;MOG;MOG;MOG;MOG;MOG;MOG;MOG;MOG;MOG	450K	TRUE		Yes	0.750841	Yes	MOG	ZFP57;HLA-F	-0.0490196	pos/neutral/pos
cg16118803	6	29629716	-0.0112	0.0013	8.22e-18	--?-----	MOG;MOG;MOG;MOG;MOG;MOG;MOG;MOG;MOG;MOG;MOG	450K			Yes	0.909947	Yes	MOG	ZFP57;HLA-F;LOC554223;HLA-K;;ZNRD1-AS1;HCG8;HCG8;ZNRD1-AS1	0.241176	pos/neutral/pos
cg13196879	6	30071427	-0.0055	0.0006	8.523e-18	--?-----	TRIM31	450K			Yes	0.692628	Yes	TRIM31	ZFP57;HLA-F;TRIM26	0.266667	neg/still_neg/still_neg
cg22494932	6	29648379	0.0174	0.002	1.147e-17	++?+++++		450K		Unclassified_Cell_type_specific	Yes	0.968123				0.584314	neg/still_neg/still_neg
cg00588198	6	29648452	0.0224	0.0026	1.184e-17	++?+++++		450K		Unclassified_Cell_type_specific	Yes	0.95127				0.817647	pos/still_pos/still_pos
cg19636627	6	29649084	0.027	0.0032	2.294e-17	++?+++++		450K			Yes					0.706863	neg/still_neg/still_neg
cg05279622	6	29629758	-0.0113	0.0013	3.571e-17	--?-----	MOG;MOG;MOG;MOG;MOG;MOG;MOG;MOG;MOG;MOG;MOG	450K			Yes	0.906081				0.260784	pos/neutral/pos
cg24100841	6	29649024	0.0257	0.0031	4.876e-17	++?+++++		450K		Unclassified_Cell_type_specific	Yes	0.948026				0.831373	neg/still_neg/still_neg
cg20373401	6	28983164	0.007	0.0008	8.052e-17	+??+++++		450K				0.770393				0.214706	neg/still_neg/still_neg
cg13269645	6	28864832	-0.0013	0.0002	8.213e-17	-+?-----		450K		Promoter_Associated	Yes	0.422444				-0.251961	n.s./n.s./neg
cg21493951	6	32632338	0.0309	0.0038	3.29e-16	+?++++++	HLA-DQB1	450K		Unclassified	Yes					0.503922	neg/neutral/still_neutral
cg26587870	6	27730563	0.0035	0.0004	5.147e-16	++++++++		450K			Yes	0.913551	Yes		LOC100131289;LOC100131289;HIST1H3I	-0.103922	pos/neutral/still_neutral
cg20198768	6	29635579	-0.0087	0.0011	5.732e-16	--?-----	MOG;MOG;MOG;MOG;MOG;MOG;MOG;MOG;MOG;MOG;MOG	450K			Yes	0.65726	Yes	MOG	ZFP57;HLA-F;;HLA-J	0.105882	pos/neutral/pos
cg23397584	6	30726973	-0.0139	0.0017	5.89e-16	?-????--		EPIC		Unclassified_Cell_type_specific
cg12644888	6	29648360	0.0125	0.0015	6.405e-16	++?+++++		450K		Unclassified_Cell_type_specific	Yes	0.906789				0.577451	neg/still_neg/still_neg
cg13187827	6	31734192	0.009	0.0011	6.822e-16	++?-++++	C6orf27	450K			Yes	0.831116	Yes	C6orf27	RNF5;RNF5P1;RNF5P1	0.180392	pos/less_pos/still_pos
cg02753903	19	38943525	-0.0088	0.0011	6.843e-16	--------	RYR1;RYR1	450K			Yes	0.846034				0.301961	pos/neutral/still_neutral
cg04071440	6	29648275	0.0109	0.0013	6.862e-16	++?+++++		450K		Unclassified_Cell_type_specific	Yes	0.912079	Yes		ZFP57;HLA-F;;LOC554223;;HLA-K;;ZNRD1-AS1;HCG8;HCG8;ZNRD1-AS1	0.65	neg/still_neg/still_neg
cg26021304	6	29645117	-0.0223	0.0028	1.06e-15	--?-????	ZFP57	450K									neg/neutral/pos
cg11100081	6	30079307	0.0146	0.0018	1.191e-15	++?+????	TRIM31	450K									pos/still_pos/still_pos
cg26672776	6	30899568	0.008	0.001	1.337e-15	++?+++++	SFTA2	450K		Unclassified_Cell_type_specific	Yes	0.962723				0.0235294	pos/neg/neutral
cg13212186	6	31166504	0.0044	0.0006	1.628e-15	++?+++++	HCG27	450K			Yes	0.744376				-0.0568627	neg/less_neg/still_neg
cg24377285	19	38943724	-0.0078	0.001	1.813e-15	--++----	RYR1;RYR1	450K			Yes	0.8224				0.0539216	neg/still_neg/still_neg
cg24838316	6	29895260	-0.0146	0.0019	3.657e-15	--?-----		450K		Promoter_Associated		0.981434	Yes		ZFP57;HLA-F;;HLA-K;;RPP21	0.354902	neg/less_neg/still_neg
cg27547543	6	31148524	0.0072	0.0009	4.105e-15	++?+++++		450K		Unclassified	Yes	0.507693	Yes		;HLA-C;	0.209804	pos/still_pos/neg
cg13831136	6	30070342	0.0057	0.0007	4.306e-15	++?+++++		450K			Yes	1.11e-14	Yes		ZFP57;HLA-F;TRIM26	0.584314	pos/neutral/still_neutral
cg22310164	6	29435367	-0.004	0.0005	4.487e-15	?-????--		EPIC
cg21204522	6	27730016	0.0014	0.0002	4.821e-15	++++++++		450K			Yes	0.697184				-0.135294	neg/still_neg/still_neg
cg06952873	6	28059208	-0.0101	0.0013	6.22e-15	--------	ZSCAN12L1	450K			Yes					0.428431	n.s./n.s./pos
cg06423300	6	32729059	0.0036	0.0005	7.06e-15	++?+++++	HLA-DQB2	450K								-0.0441176	n.s./n.s./n.s.
cg03270340	6	28891204	0.0017	0.0002	7.418e-15	++?+++++	TRIM27	450K		Promoter_Associated	Yes	0.262013				0.288235	neg/still_neg/pos
cg09357589	6	31148552	0.0074	0.001	1.1e-14	++?+++++		450K		Unclassified	Yes	0.550977	Yes		;HLA-C;	0.161765	n.s./n.s./neg
cg03078486	6	31148474	0.0074	0.001	1.775e-14	++?+++++		450K		Unclassified	Yes	0.567925	Yes		;HLA-C;	0.152941	n.s./n.s./neg
cg17931227	6	31148370	0.0065	0.0008	1.809e-14	++?+++++		450K		Unclassified	Yes	0.53517	Yes		HLA-C;	0.169608	neg/neutral/neg
cg23464743	6	32633163	-0.0208	0.0027	2.503e-14	--------	HLA-DQB1	450K			Yes					0.245098	neg/neutral/still_neutral
cg22291762	6	31148404	0.0073	0.001	3.808e-14	++?+++++		450K		Unclassified	Yes	0.563133	Yes		;HLA-C;	0.154902	neg/still_neg/still_neg
cg00873648	6	26758622	0.0164	0.0022	3.978e-14	+?++++++		450K			Yes						n.s./n.s./n.s.
cg11805138	6	31148332	0.0082	0.0011	5.318e-14	++?+++++		450K		Unclassified	Yes	0.592102	Yes		;HLA-C;	0.162745	neg/still_neg/more_neg
cg20656154	6	28041663	0.0013	0.0002	5.396e-14	++++++++		450K				0.889372	Yes		ZSCAN26	-0.0421569	n.s./n.s./n.s.
cg00578614	6	30070403	0.0045	0.0006	5.87e-14	++?+++++		450K			Yes	0.0278111				-0.0862745	pos/neutral/still_neutral
cg20802826	6	30782080	0.0068	0.0009	6.187e-14	++?+++++		450K	TRUE	Unclassified_Cell_type_specific	Yes	0.819624	Yes		FLOT1;LINC00243;VARS2;HLA-C	0.235294	neg/less_neg/pos
cg23681866	6	29895175	-0.0166	0.0022	6.298e-14	--?-----		450K		Promoter_Associated	Yes	0.980832	Yes		ZFP57;HLA-F;HLA-K;;HLA-A;	0.4	neg/neutral/still_neutral
cg15377409	6	27730551	0.0052	0.0007	6.458e-14	?+????++	LOC100131289	EPIC
cg26668675	6	31148463	0.0099	0.0013	6.555e-14	++?+++++		450K		Unclassified	Yes	0.647529	Yes		HLA-C;	0.193137	n.s./n.s./neg
cg22701603	6	31148483	0.0067	0.0009	7.978e-14	++?+++++		450K		Unclassified	Yes	0.570561	Yes		HLA-C;	0.146078	neg/still_neg/more_neg
cg06991565	6	31733799	0.005	0.0007	8.5e-14	++?+++++	C6orf27	450K			Yes	0.391025	Yes	C6orf27	RNF5;RNF5P1;RNF5P1	-0.228431	pos/neutral/still_neutral
cg09179646	6	31148383	0.007	0.0009	1.049e-13	++?+++++		450K		Unclassified	Yes	0.534609	Yes		;HLA-C;	0.133333	neg/still_neg/still_neg
cg24593918	6	32633157	-0.0209	0.0028	1.106e-13	--------	HLA-DQB1	450K			Yes					0.25098	neg/neutral/still_neutral
cg11811828	6	31148666	0.0108	0.0015	1.507e-13	++?+++++		450K		Unclassified	Yes	0.597532	Yes		;HLA-C;	0.244118	n.s./n.s./neg
cg24129356	6	32920735	-0.006	0.0008	2.525e-13	--?-----	HLA-DMA	450K	TRUE	Promoter_Associated	Yes	0.518699	Yes	HLA-DMA	HLA-DQB1;HLA-DQB1;HLA-DPA1	-0.0539216	neg/neutral/still_neutral
cg26858414	6	31083322	0.006	0.0008	2.58e-13	++?-++++	CDSN;PSORS1C1	450K		Unclassified						0.385294	neg/less_neg/still_neg
cg09156207	6	28058724	-0.0082	0.0011	3.144e-13	------?-	ZSCAN12L1	450K			Yes	0.763785	Yes	ZSCAN12L1	HIST1H4L;ZSCAN23	0.24902	neg/still_neg/still_neg
cg20933634	6	27740509	-0.0027	0.0004	3.175e-13	--------		450K	TRUE	Unclassified	Yes	0.260955	Yes		HIST1H3I;ZSCAN26	-0.0196078	neg/still_neg/still_neg
cg01499815	6	29895074	-0.0012	0.0002	3.36e-13	--?-----		450K		Promoter_Associated	Yes	0.355261				-0.122549	neg/neutral/still_neutral
cg26818629	6	31148516	0.0052	0.0007	4.542e-13	++?+++++		450K		Unclassified	Yes	0.47327	Yes		;HLA-C;	0.252941	neg/still_neg/more_neg
cg02475474	6	29635158	-0.0065	0.0009	6.003e-13	--?+----	MOG;MOG;MOG;MOG;MOG;MOG;MOG;MOG;MOG;MOG;MOG	450K	TRUE		Yes	0.330281	Yes	MOG	GABBR1;ZFP57;HLA-F;;HLA-H;HLA-A	-0.0921569	pos/neutral/still_neutral
cg25721950	6	30074078	-0.0024	0.0003	7.345e-13	--?+----	TRIM31	450K			Yes					0.137255	pos/neutral/still_neutral
cg14036627	6	31148657	0.0091	0.0013	7.64e-13	++?+++++		450K		Unclassified	Yes	0.554987	Yes		HLA-C;	0.176471	n.s./n.s./neg
cg25643361	6	26361389	-0.006	0.0008	9.717e-13	?-????--		EPIC		Unclassified_Cell_type_specific
cg10174063	6	29645038	0.0102	0.0014	9.783e-13	++?+????	ZFP57	450K									neg/neutral/still_neutral
cg15848685	6	30882641	-0.0162	0.0023	9.785e-13	--?+----	VARS2;VARS2;VARS2	450K	TRUE		Yes	0.785406	Yes	VARS2	VARS2;;HLA-C	0.535294	neg/neutral/still_neutral
cg22208295	6	26474477	-0.006	0.0008	9.871e-13	?-????--	BTN2A1;LOC285819	EPIC		Promoter_Associated
cg01255021	16	1094653	-0.0066	0.0009	1.557e-12	--+---?-		450K			Yes	0.781824				0.130392	n.s./n.s./n.s.
cg11358777	6	29638498	-0.0033	0.0005	1.574e-12	--?-----	MOG;MOG;MOG;MOG;MOG;MOG;MOG;MOG;MOG;MOG;MOG	450K			Yes	2.56e-13	Yes	MOG	ZFP57	-0.132353	pos/neutral/still_neutral
cg16505946	6	31870305	-0.0004	0.0001	1.636e-12	-+?-----	ZBTB12	450K		Promoter_Associated	Yes	0.257757	Yes	ZBTB12	RNF5;RNF5P1;RNF5P1	-0.0264706	n.s./n.s./n.s.
cg08798685	6	27730294	0.0017	0.0002	1.695e-12	++++++++		450K			Yes	0.798836	Yes		LOC100131289;LOC100131289	-0.110784	n.s./n.s./neg
cg01502466	6	29898751	0.0351	0.005	2.222e-12	++?+????		450K									neg/still_neg/still_neg
cg01040129	6	28234525	-0.0084	0.0012	2.317e-12	?-????--	ZSCAN26;ZSCAN26;ZSCAN26;ZSCAN26;ZSCAN26	EPIC
cg13537510	6	29623721	-0.0029	0.0004	2.367e-12	--?-----	MOG;MOG;MOG;MOG;MOG;MOG;MOG;MOG;MOG;MOG;MOG	450K	TRUE		Yes					0.095098	pos/neutral/still_neutral
cg02806715	6	32920567	-0.0043	0.0006	2.924e-12	--?-----	HLA-DMA	450K			Yes	0.560938	Yes	HLA-DMA	HLA-DQA1;HLA-DQB1;HLA-DQB1;HLA-DQB2;HLA-DPA1	0.0509804	neg/neutral/still_neutral
cg04390683	6	30900149	0.0181	0.0026	3.049e-12	++?+????	SFTA2	450K									n.s./n.s./n.s.
cg24009529	6	32122470	-0.0002	0	3.268e-12	-??+----	PPT2;PPT2	450K		Promoter_Associated						-0.231373	n.s./n.s./n.s.
cg09614754	6	26367571	-0.01	0.0014	3.536e-12	?-????--	BTN3A2;BTN3A2;BTN3A2;BTN3A2;BTN3A2	EPIC
cg24938286	6	29631295	-0.0045	0.0007	3.954e-12	--?-----	MOG;MOG;MOG;MOG;MOG;MOG;MOG;MOG;MOG;MOG;MOG	450K				0.517601	Yes	MOG	ZFP57;HLA-F	0.318627	pos/neutral/neg
cg03787837	6	32605385	-0.0072	0.001	4.33e-12	--?+----	HLA-DQA1	450K				0.837214				0.137255	neg/neutral/still_neutral
cg11468993	6	31082939	0.0063	0.0009	4.735e-12	++++++++	CDSN;PSORS1C1	450K	TRUE	Unclassified	Yes	0.327097				-0.106863	neg/neutral/still_neutral
cg19382714	6	29624846	-0.003	0.0004	6.009e-12	--?-----	MOG;MOG;MOG;MOG;MOG;MOG;MOG;MOG;MOG;MOG;MOG;MOG;MOG;MOG;MOG;MOG;MOG;MOG;MOG;MOG;MOG;MOG	450K			Yes	0.116859	Yes	MOG	ZFP57	-0.154902	pos/neutral/still_neutral
cg16345566	6	32633102	0.0227	0.0033	8.751e-12	++?-++++	HLA-DQB1	450K			Yes	0.988948					neg/neutral/slopechange_but_directionunclear
cg25870071	6	28304733	0.0059	0.0009	9.088e-12	?+????++	ZSCAN31;ZSCAN31;ZSCAN31;ZSCAN31;ZSCAN31;ZSCAN31	EPIC		Promoter_Associated
cg06061002	6	29638918	-0.0045	0.0007	1.159e-11	--?+----	MOG;MOG;MOG;MOG;MOG;MOG;MOG;MOG;MOG;MOG;MOG	450K			Yes	0.722917	Yes	MOG	ZFP57;HLA-F;;	-0.111765	neg/still_neg/pos
cg13561028	6	30899649	0.0101	0.0015	1.368e-11	++?-????	SFTA2	450K									pos/neutral/still_neutral
cg10933494	6	28983143	0.0071	0.0011	1.391e-11	+??+++++		450K				0.565835				0.296078	n.s./n.s./pos
cg16994534	6	29620138	-0.0035	0.0005	1.716e-11	--?-----		450K			Yes	0.532249	Yes		ZFP57	0.0401961	n.s./n.s./n.s.
cg04176169	6	30080264	-0.0034	0.0005	1.885e-11	--?++---	TRIM31	450K			Yes					0.0470588	neg/still_neg/still_neg
cg12457901	6	30882671	-0.0087	0.0013	1.962e-11	--?+----	VARS2;VARS2;VARS2	450K	TRUE		Yes	0.0165847	Yes	VARS2	VARS2;;HLA-C	0.526471	neg/less_neg/pos
cg19593741	6	31734217	0.0065	0.001	2.313e-11	++?-++++	C6orf27	450K			Yes	0.853584	Yes	C6orf27	RNF5;RNF5P1;RNF5P1	0.0794118	pos/less_pos/less_pos
cg16958594	6	30882708	-0.0103	0.0015	2.537e-11	--?+----	VARS2;VARS2;VARS2	450K	TRUE		Yes	0.820732	Yes	VARS2	DDR1;MIR4640;VARS2;;HLA-C	0.323529	neg/neutral/still_neutral
cg09735274	6	30071612	-0.0053	0.0008	3.117e-11	--?+----	TRIM31	450K			Yes	0.777139	Yes	TRIM31	ZFP57;HLA-F;TRIM26	0.244118	neg/still_neg/still_neg
cg00330953	6	31733810	0.0045	0.0007	3.292e-11	++?-++++	C6orf27	450K			Yes	0.801316	Yes	C6orf27	RNF5;RNF5P1;RNF5P1	0.208824	pos/neutral/still_neutral
cg18909389	6	31701110	0.0038	0.0006	3.298e-11	++?+++++	CLIC1	450K			Yes	0.111376				0.0696078	neg/less_neg/neutral
cg24421410	6	32920220	-0.005	0.0008	3.4e-11	--?-----	HLA-DMA	450K			Yes	0.460977	Yes	HLA-DMA	HLA-DPA1		neg/less_neg/neutral
cg01644592	6	29633971	-0.0086	0.0013	4.31e-11	--?-----	MOG;MOG;MOG;MOG;MOG;MOG;MOG;MOG;MOG;MOG;MOG	450K		Unclassified_Cell_type_specific	Yes	0.802818	Yes	MOG	ZFP57;HLA-F	-0.235294	pos/neutral/still_neutral
cg10095777	6	31734292	0.0067	0.001	4.339e-11	++?-++++	C6orf27	450K				0.847483	Yes	C6orf27	RNF5;RNF5P1;RNF5P1		pos/less_pos/less_pos
cg10985055	6	30174131	0.0295	0.0045	4.669e-11	++?+????	TRIM26	450K									neg/neutral/still_neutral
cg06099246	16	1094813	-0.0052	0.0008	4.755e-11	------?-		450K			Yes	0.75214					n.s./n.s./n.s.
cg18488651	6	29633673	-0.0133	0.002	5.027e-11	--?-????	MOG;MOG;MOG;MOG;MOG;MOG;MOG;MOG;MOG;MOG;MOG	450K				0.916097					pos/neg/pos
cg08168669	6	26367580	-0.0092	0.0014	6.148e-11	?-????--	BTN3A2;BTN3A2;BTN3A2;BTN3A2;BTN3A2	EPIC
cg16893549	6	26364413	-0.0029	0.0004	6.299e-11	?-????--	BTN3A2;BTN3A2;BTN3A2;BTN3A2	EPIC
cg23281280	6	28129359	-0.0061	0.0009	6.901e-11	--------	ZNF389	450K	TRUE	Promoter_Associated	Yes	0.868278	Yes	ZNF389	HIST1H3I;HIST1H4L;ZKSCAN8;ZNF192P1;ZSCAN26;ZSCAN23	0.290196	n.s./n.s./slopechange_but_directionunclear
cg11825829	6	31997979	-0.0041	0.0006	7.94e-11	?-????--	C4B_2;C4B	EPIC
cg05298224	6	32016360	0.0031	0.0005	9.046e-11	++?+++++	TNXB	450K		Unclassified	Yes	0.56394	Yes	TNXB	RNF5P1	0.353922	neg/less_neg/neutral
cg02601318	6	30882384	-0.0012	0.0002	9.548e-11	--?-----	VARS2;VARS2;VARS2	450K	TRUE	Promoter_Associated	Yes	0.215799	Yes	VARS2	VARS2	-0.172549	neg/still_neg/still_neg
cg22377040	6	30071412	-0.0012	0.0002	9.605e-11	--?-----	TRIM31	450K			Yes	0.463899	Yes	TRIM31	ZFP57;HLA-F;HLA-A;TRIM26	0.231373	n.s./n.s./n.s.
cg08735211	6	32920657	-0.0052	0.0008	1.262e-10	--?---?-	HLA-DMA	450K	TRUE	Promoter_Associated	Yes	0.410105	Yes	HLA-DMA	HLA-DQA1;HLA-DQB1;HLA-DQB1;HLA-DQB2;HLA-DPA1	-0.0343137	neg/neutral/pos
cg04246123	6	29893273	-0.016	0.0025	1.351e-10	-??-----	HCG4P6	450K			Yes						pos/still_pos/still_pos
cg04520169	6	29894195	-0.0191	0.003	1.528e-10	-??-----	HCG4P6	450K		Promoter_Associated	Yes	0.958459				0.123529	neg/still_neg/pos
cg05074385	6	30137208	0.0164	0.0026	1.729e-10	++?+????	TRIM15	450K									pos/still_pos/neg
cg24694606	6	29977956	0.0023	0.0004	1.737e-10	++?+++++	NCRNA00171	450K				0.681518	Yes	NCRNA00171	ZFP57;HLA-F;HLA-K;;TRIM26	0.558824	n.s./n.s./n.s.
cg13966843	6	32336160	0.019	0.003	1.748e-10	++?+????	C6orf10	450K									n.s./n.s./n.s.
cg14646094	6	31496752	-0.0028	0.0004	1.795e-10	--?+----	MCCD1;MCCD1	450K	TRUE		Yes	0.19758	Yes	MCCD1	HLA-B;	0.0490196	neg/still_neg/neutral
cg01505556	6	30174125	0.0029	0.0004	1.797e-10	++?-++++	TRIM26	450K								0.0980392	neg/neutral/still_neutral
cg07007382	6	32578070	0.0122	0.0019	1.797e-10	++?-++++		450K	TRUE	Unclassified_Cell_type_specific	Yes	0.857884				0.115686	neg/neutral/still_neutral
cg15841167	6	29633622	-0.0088	0.0014	1.854e-10	--?-----	MOG;MOG;MOG;MOG;MOG;MOG;MOG;MOG;MOG;MOG;MOG	450K			Yes	0.428378				0.193137	pos/neutral/neg
cg04981410	6	31325427	0.0053	0.0008	1.901e-10	++?+++++	HLA-B	450K		Promoter_Associated						0.0568627	neg/neutral/still_neutral
cg17666981	6	28878192	0.0086	0.0014	2.287e-10	+??+++++	TRIM27	450K			Yes	0.82611				0.22451	n.s./n.s./n.s.
cg15070894	6	29894162	-0.0218	0.0035	3.143e-10	--?-+---	HCG4P6	450K		Promoter_Associated	Yes						neg/still_neg/still_neg
cg16553272	6	31847028	0.0064	0.001	3.54e-10	++?+++++	SLC44A4	450K			Yes	0.882713				0.177451	n.s./n.s./slopechange_but_directionunclear
cg00433866	6	29623646	-0.0042	0.0007	3.696e-10	--?+----	MOG;MOG;MOG;MOG;MOG;MOG;MOG;MOG;MOG;MOG;MOG	450K	TRUE		Yes	0.356061	Yes	MOG	ZFP57;HLA-F	-0.00686275	pos/neutral/still_neutral
cg24444631	6	29636366	-0.0049	0.0008	4.335e-10	--?-----	MOG;MOG;MOG;MOG;MOG;MOG;MOG;MOG;MOG;MOG;MOG	450K			Yes	0.475426				-0.00784314	pos/still_pos/neg
cg24751894	6	29894141	-0.0227	0.0036	4.525e-10	--?-+---	HCG4P6	450K		Promoter_Associated						0.282353	neg/less_neg/neutral
cg01330831	6	30073259	0.006	0.001	4.992e-10	++?+????	TRIM31	450K									n.s./n.s./n.s.
cg18093866	6	30851753	-0.0032	0.0005	5.667e-10	--?-+---	DDR1;DDR1	450K		Unclassified	Yes	0.508934	Yes	DDR1	DDR1;MIR4640;VARS2;HLA-C	0.0421569	neg/neutral/pos
cg15460604	6	26365062	-0.0013	0.0002	5.807e-10	?-????--	BTN3A2;BTN3A2;BTN3A2;BTN3A2	EPIC	TRUE	Promoter_Associated_Cell_type_specific
cg01192291	6	28220797	0.0031	0.0005	6.412e-10	+++-++++	ZKSCAN4	450K			Yes	0.453776				-0.143137	pos/neutral/still_neutral
cg08638886	6	28704807	0.0085	0.0014	6.949e-10	?+????++		EPIC
cg17552909	6	31801032	-0.0039	0.0006	8.127e-10	--?+----		450K				0.246633					n.s./n.s./pos
cg02157626	6	29648736	0.0209	0.0034	8.268e-10	+??+++++		450K		Unclassified_Cell_type_specific			Yes		ZFP57;HLA-F;HLA-F-AS1;HLA-F-AS1;ZNRD1-AS1;HCG8;HCG8;ZNRD1-AS1	0.687255	n.s./n.s./n.s.
cg23287992	6	31734390	0.0056	0.0009	8.822e-10	++?-++++	C6orf27	450K			Yes	0.855571	Yes	C6orf27	RNF5;RNF5P1;RNF5P1	-0.120588	pos/less_pos/less_pos
cg05182583	6	31598464	-0.0022	0.0004	9.436e-10	--?+----	BAT2	450K			Yes	0.237692				0.416667	n.s./n.s./n.s.
cg14102634	6	30796757	-0.0033	0.0005	1.003e-09	--?-----		450K	TRUE	Promoter_Associated			Yes		HCG27	-0.118627	pos/neg/pos
cg10547057	6	26987810	0.0024	0.0004	1.026e-09	++++++?+	LOC100270746;C6orf41	450K		Unclassified_Cell_type_specific	Yes	0.656647	Yes	LOC100270746/C6orf41	HMGN4;;;;;	-0.117647	neg/still_neg/still_neg
cg03921216	6	31166799	0.005	0.0008	1.31e-09	++?-++++	HCG27	450K			Yes	0.477095	Yes	HCG27	;HLA-C;HLA-B;	0.00490196	neg/neutral/still_neutral
cg00354641	6	30071503	-0.0038	0.0006	1.413e-09	--?-----	TRIM31	450K			Yes	0.597099	Yes	TRIM31	ZFP57;HLA-F;TRIM26	0.217647	neg/still_neg/neutral
cg12976581	6	29975032	-0.0014	0.0002	1.416e-09	--?+----	HLA-J;NCRNA00171	450K	TRUE	Unclassified_Cell_type_specific	Yes	1.61e-11	Yes	HLA-J/NCRNA00171	ZFP57;HLA-F;HLA-G;;HLA-K;;HLA-A;LOC105379655;LOC105379655;HLA-E	-0.0823529	neg/still_neg/still_neg
cg17841099	1	153940090	-0.0016	0.0003	1.422e-09	---+----	SLC39A1;SLC39A1;CREB3L4	450K		Promoter_Associated	Yes						pos/still_pos/still_pos
cg12749246	6	29521013	-0.0034	0.0006	1.423e-09	--?-----		450K	TRUE	Unclassified_Cell_type_specific	Yes	0.687384				0.355882	pos/neg/pos
cg23933252	6	26365797	-0.0044	0.0007	1.497e-09	?-????--	BTN3A2;BTN3A2;BTN3A2;BTN3A2	EPIC
cg23642250	6	30071394	-0.0016	0.0003	1.808e-09	--?-----	TRIM31	450K			Yes	0.418792	Yes	TRIM31	ZFP57;HLA-F-AS1	-0.00882353	neg/still_neg/still_neg
cg09146459	6	32921200	-0.0029	0.0005	2.453e-09	--?---?-	HLA-DMA	450K	TRUE	Promoter_Associated	Yes	1.89e-13				0.153922	pos/neutral/pos
cg24376689	6	32016336	0.0035	0.0006	2.744e-09	++?+++++	TNXB	450K		Unclassified	Yes		Yes	TNXB	RNF5;RNF5P1;RNF5P1		neg/less_neg/less_neg
cg13436843	6	30071601	-0.0051	0.0009	2.813e-09	--?+----	TRIM31	450K			Yes	0.75644	Yes	TRIM31	ZFP57;HLA-F;TRIM26	0.241176	neg/still_neg/pos
cg08065408	6	29520774	-0.0094	0.0016	2.902e-09	--?--+--		450K		Unclassified_Cell_type_specific	Yes	0.907176				-0.00588235	pos/neg/less_neg
cg01354632	6	28058969	-0.0124	0.0021	3.68e-09	?-????--	ZSCAN12P1	EPIC
cg05651282	6	31370700	0.0038	0.0006	3.83e-09	++?+++++	MICA	450K		Promoter_Associated	Yes						neg/neutral/still_neutral
cg03228974	6	30067855	0.0045	0.0008	3.949e-09	++?+-+++		450K			Yes	0.561602				-0.0490196	pos/neutral/pos
cg04559908	6	30920123	0.014	0.0024	4.178e-09	++?-????	DPCR1	450K		Unclassified_Cell_type_specific							neg/less_neg/pos
cg06301399	6	29634495	-0.0069	0.0012	4.643e-09	--?-----	MOG;MOG;MOG;MOG;MOG;MOG;MOG;MOG;MOG;MOG;MOG	450K	TRUE		Yes	0.328459	Yes	MOG	ZFP57;HLA-F	-0.169608	pos/neutral/neg
cg15384453	6	30070082	0.0022	0.0004	4.813e-09	++?-++++		450K			Yes	0.49512				-0.00882353	pos/neutral/pos
cg23526676	6	31734458	0.0038	0.0006	5.336e-09	++?-++++	C6orf27	450K			Yes	0.842668	Yes	C6orf27	RNF5;RNF5P1;RNF5P1	-0.160784	pos/less_pos/less_pos
cg13026137	6	31701260	0.0025	0.0004	7.425e-09	++?+++++	CLIC1	450K			Yes	7.59e-13				0.22451	n.s./n.s./pos
cg05813221	6	29629988	-0.0055	0.001	8.665e-09	--?-----	MOG;MOG;MOG;MOG;MOG;MOG;MOG;MOG;MOG;MOG;MOG	450K			Yes	0.517294				0.0362745	pos/less_pos/neg
cg13202877	6	28304762	0.0029	0.0005	8.996e-09	?+????++	ZSCAN31;ZSCAN31;ZSCAN31;ZSCAN31;ZSCAN31;ZSCAN31	EPIC		Promoter_Associated
cg11935738	6	29520752	-0.0076	0.0013	9.64e-09	--?--+--		450K		Unclassified_Cell_type_specific	Yes	0.797248				0.252941	pos/neg/neutral
cg12963246	6	28129442	-0.0011	0.0002	9.855e-09	--------	ZNF389	450K	TRUE	Promoter_Associated	Yes	0.816293	Yes	ZNF389	HIST1H3I;HIST1H4L;ZKSCAN8;ZSCAN26;ZSCAN23	0.583333	pos/still_pos/still_pos
cg09704382	6	31963892	-0.0014	0.0002	9.883e-09	--?-----	C4B;C4A	450K			Yes						pos/still_pos/still_pos
cg16626479	6	31138420	-0.0056	0.001	1.087e-08	?-????--	POU5F1;POU5F1	EPIC
cg20961245	6	29649092	0.0246	0.0043	1.087e-08	++?+????		450K									neg/still_neg/still_neg
cg22379212	19	38944048	-0.004	0.0007	1.145e-08	--+-----	RYR1;RYR1	450K			Yes	0.592724				0.256863	n.s./n.s./n.s.
cg10046620	6	27775042	-0.0004	0.0001	1.212e-08	--------	HIST1H2AI	450K			Yes	0.128607	Yes	HIST1H2AI	HIST1H4L;ZSCAN26	-0.356863	n.s./n.s./n.s.
cg02255950	6	30078290	0.0011	0.0002	1.326e-08	++?++-++	TRIM31	450K			Yes	0.287868				-0.120588	neg/still_neg/more_neg
cg16898833	6	26189333	-0.001	0.0002	1.404e-08	-+------	HIST1H4D	450K		Promoter_Associated	Yes	0.396948	Yes	HIST1H4D	;BTN3A2	-0.0921569	neg/still_neg/still_neg
cg00357273	6	31138611	-0.0056	0.001	1.465e-08	--?+----	POU5F1	450K			Yes	0.763219	Yes	POU5F1	VARS2;HLA-C;	-0.0882353	pos/neutral/still_neutral
cg09782889	6	31798731	-0.0032	0.0006	1.486e-08	--?+----		450K			Yes	0.284663	Yes		;MICA;HSPA1B;HSPA1A;RNF5;RNF5P1;RNF5P1	-0.0137255	neg/neutral/pos
cg08725892	6	29629986	-0.0054	0.001	1.488e-08	--?-----	MOG;MOG;MOG;MOG;MOG;MOG;MOG;MOG;MOG;MOG;MOG	450K			Yes	0.463507				0.127451	pos/neutral/neg
cg10158997	6	31734106	0.004	0.0007	1.504e-08	++?-++++	C6orf27	450K			Yes	0.533542	Yes	C6orf27	RNF5;RNF5P1;RNF5P1	0.00882353	pos/neutral/still_neutral
cg27123071	6	30071572	-0.0026	0.0005	1.514e-08	--?+----	TRIM31	450K			Yes	0.594342	Yes	TRIM31	ZFP57;HLA-F;TRIM26	-0.10098	neg/still_neg/pos
cg03863342	6	29831661	0.0088	0.0015	1.603e-08	?+????++		EPIC
cg19592336	6	28129416	-0.0005	0.0001	1.657e-08	--------	ZNF389	450K	TRUE	Promoter_Associated	Yes	0.769701	Yes	ZNF389	HIST1H3I;HIST1H4L;ZKSCAN8;ZSCAN26;ZSCAN23	0.252941	pos/still_pos/still_pos
cg21241195	6	32289357	0.0147	0.0026	1.714e-08	++?+????	C6orf10	450K									n.s./n.s./n.s.
cg11867546	6	29974810	-0.0012	0.0002	1.749e-08	-??-----	HLA-J;NCRNA00171	450K	TRUE	Unclassified_Cell_type_specific		0.108508	Yes	HLA-J/NCRNA00171	ZFP57;HLA-F;HLA-G;;HLA-A;LOC105379655;LOC105379655;ZNRD1-AS1;HCG8	0.114706	pos/still_pos/more_pos
cg16519217	6	31038713	-0.0035	0.0006	2.048e-08	--?+----		450K	TRUE	Unclassified_Cell_type_specific	Yes	0.465009	Yes		VARS2;TCF19;HCG27	0.169608	pos/neg/neutral
cg06343355	6	29521023	-0.004	0.0007	2.581e-08	--?-----		450K	TRUE	Unclassified_Cell_type_specific	Yes	0.375798				0.095098	pos/neg/neutral
cg15628633	6	29706377	-0.0066	0.0012	2.615e-08	--?-----	LOC285830;LOC285830	450K	TRUE	Unclassified		4.96e-12	Yes	LOC285830	ZFP57;HLA-F;HLA-G;HLA-G;HLA-J	-0.191176	pos/neutral/still_neutral
cg09474017	6	32016368	0.0029	0.0005	3.253e-08	++++++++	TNXB	450K		Unclassified	Yes	0.453759	Yes	TNXB	RNF5P1	0.410784	neg/less_neg/still_neg
cg07613268	6	31110473	0.0038	0.0007	3.263e-08	++?-++++	CCHCR1;CCHCR1;CCHCR1	450K	TRUE		Yes	0.723664	Yes	CCHCR1	TCF19;HLA-C;	-0.00882353	pos/neutral/still_neutral
cg18786623	6	29894050	-0.0219	0.004	3.393e-08	--?-----	HCG4P6	450K			Yes	0.983105				-0.0588235	neg/neutral/still_neutral
cg02045355	6	26365194	-0.0011	0.0002	3.607e-08	---+----	BTN3A2	450K	TRUE	Promoter_Associated_Cell_type_specific	Yes	0.260374				0.104902	neg/neutral/still_neutral
cg14493742	6	32394337	-0.0022	0.0004	4.014e-08	--?-----		450K			Yes	0.467005				-0.0509804	neg/still_neg/neutral
cg00244776	6	30883192	-0.0037	0.0007	4.042e-08	--?+----	VARS2;VARS2;VARS2	450K	TRUE	Promoter_Associated	Yes	0.634674	Yes	VARS2	VARS2;HLA-C	0.409804	neg/less_neg/less_neg
cg10690152	6	31698089	-0.0014	0.0003	4.279e-08	-??+----	DDAH2	450K		Promoter_Associated							n.s./n.s./n.s.
cg23237314	6	29894197	-0.0125	0.0023	4.351e-08	--?-----	HCG4P6	450K		Promoter_Associated	Yes					-0.195098	neg/still_neg/pos
cg12315302	6	26189340	-0.0007	0.0001	4.462e-08	-+------	HIST1H4D	450K		Promoter_Associated	Yes	0.0211894	Yes	HIST1H4D	BTN3A2	-0.195098	neg/still_neg/still_neg
cg07220782	6	26987966	0.0005	0.0001	4.494e-08	++++++++	LOC100270746;C6orf41	450K		Unclassified_Cell_type_specific	Yes	0.541542	Yes	LOC100270746/C6orf41	HMGN4;;;;	0.305882	pos/neutral/still_neutral
cg11823142	6	27018041	-0.0053	0.001	4.7e-08	--------		450K			Yes	0.783816	Yes		HMGN4;;;;;	-0.000980392	pos/neutral/still_neutral
cg05545351	6	31082835	0.0059	0.0011	4.852e-08	++?+++++	PSORS1C1	450K	TRUE	Unclassified	Yes					-0.228431	neg/neutral/still_neutral
cg24923430	8	8679450	-0.0061	0.0011	5.112e-08	--------	MFHAS1	450K	TRUE		Yes					0.8	neg/neutral/still_neutral
cg18200389	6	30170340	-0.0023	0.0004	5.151e-08	--?+----	TRIM26	450K			Yes	0.383907				-0.127451	pos/still_pos/still_pos
cg12790373	6	29635347	-0.0043	0.0008	5.269e-08	--?-----	MOG;MOG;MOG;MOG;MOG;MOG;MOG;MOG;MOG;MOG;MOG	450K			Yes	0.432329				-0.287255	pos/neutral/still_neutral
cg25264948	6	31734232	0.0045	0.0008	6.05e-08	++?-++++	C6orf27	450K			Yes	0.855348	Yes	C6orf27	RNF5;RNF5P1;RNF5P1	0.0205882	pos/less_pos/less_pos
cg23465465	6	26364728	-0.0018	0.0003	6.547e-08	--+--+?-	BTN3A2	450K	TRUE	Promoter_Associated_Cell_type_specific	Yes	0.430108	Yes	BTN3A2	BTN3A2;BTN2A2	0.162745	neg/neutral/still_neutral
cg19555708	6	32159604	0.0022	0.0004	7.106e-08	++?+++++	GPSM3	450K	TRUE		Yes	0.191962	Yes	GPSM3	RNF5;RNF5P1;RNF5P1;HLA-DQB1	0.223529	neg/neutral/still_neutral
cg00501919	6	31540750	0.0031	0.0006	7.331e-08	++?-++++	LTA;LTA	450K		Promoter_Associated	Yes	0.205222	Yes	LTA	;MICA;DDX39B;SNORD84;	0.221569	neg/neutral/neg
cg05239811	6	31734147	0.006	0.0011	7.59e-08	++?-++++	C6orf27	450K			Yes	0.50212	Yes	C6orf27	RNF5;RNF5P1;RNF5P1	-0.108824	pos/less_pos/still_pos
cg00624589	16	1094742	-0.0028	0.0005	7.596e-08	------?-		450K			Yes	0.700911				0.00784314	n.s./n.s./n.s.
cg25108566	6	27775657	-0.0007	0.0001	7.846e-08	--------	HIST1H2AI;HIST1H2BL	450K		Promoter_Associated_Cell_type_specific	Yes	0.0195076				-0.25	n.s./n.s./n.s.
cg05631194	6	31146417	-0.0009	0.0002	7.848e-08	--?-----	PSORS1C3	450K			Yes	0.289933				-0.0764706	neg/neutral/still_neutral
cg12833048	6	29639582	-0.0024	0.0004	8.109e-08	--?-----	MOG;MOG;MOG;MOG;MOG;MOG;MOG;MOG;MOG;MOG;MOG	450K			Yes	0.528567	Yes	MOG	ZFP57;HLA-F	-0.164706	neg/still_neg/neutral
cg13872627	6	31238036	-0.0111	0.0021	8.493e-08	---+----	HLA-C	450K			Yes	0.950854					neg/neutral/still_neutral
cg15650713	6	28806292	-0.0009	0.0002	9.567e-08	-+?+----		450K		Promoter_Associated	Yes	0.37222				0.238235	neg/still_neg/still_neg
cg20528838	20	57427730	-0.0031	0.0006	1.003e-07	--------	GNAS;GNAS;GNAS	450K	TRUE	Unclassified	Yes	0.681261				-0.0147059	n.s./n.s./pos
cg06893977	6	30851928	-0.0001	0	1.287e-07	-+?+----	DDR1;DDR1	450K			Yes	0.123135				-0.297059	n.s./n.s./n.s.
cg27536700	6	31166759	0.0076	0.0015	1.347e-07	+??+++++	HCG27	450K				0.810321	Yes	HCG27	;HLA-C;HLA-B;;LST1	-0.115686	neg/neutral/still_neutral
cg00151089	6	29624824	-0.0033	0.0006	1.826e-07	?-????--	MOG;MOG;MOG;MOG;MOG;MOG;MOG;MOG;MOG;MOG;MOG;MOG;MOG;MOG;MOG;MOG;MOG;MOG	EPIC
cg08801479	6	32165200	0.0041	0.0008	2.061e-07	++?+++++	NOTCH4	450K			Yes	0.622523				-0.282353	pos/neutral/still_neutral
cg13638427	6	29617320	0.0049	0.001	2.08e-07	++?+++++		450K	TRUE	Promoter_Associated	Yes	0.311448	Yes		ZFP57	0.34902	neg/neutral/still_neutral
cg17977304	6	29623992	-0.0041	0.0008	2.1e-07	--?-----	MOG;MOG;MOG;MOG;MOG;MOG;MOG;MOG;MOG;MOG;MOG	450K	TRUE		Yes		Yes	MOG	ZFP57;HLA-F;		pos/neutral/neg
cg06192961	6	32294470	-0.0039	0.0008	2.107e-07	--?+----	C6orf10	450K			Yes	0.222382	Yes	C6orf10	SLC44A4;HCG23	0.106863	neg/still_neg/pos
cg25652859	20	57427412	-0.0029	0.0006	2.118e-07	--------	GNAS;GNAS;GNAS;GNASAS	450K	TRUE	Unclassified	Yes	0.204829				-0.29902	neg/still_neg/still_neg
cg18747378	6	31239247	0.0033	0.0006	2.207e-07	+??+++?+	HLA-C	450K		Promoter_Associated	Yes	0.654836				-0.368627	neg/still_neg/still_neg
cg04072928	6	31125950	-0.0002	0	2.295e-07	--?-----	CCHCR1;CCHCR1;TCF19;TCF19;CCHCR1;CCHCR1	450K		Promoter_Associated	Yes	0.212213				-0.1	neg/still_neg/more_neg
cg05053818	6	31618987	0.0019	0.0004	2.376e-07	++?+-+++	BAT3;BAT3;BAT3;BAT3	450K			Yes	0.221763				0.0990196	neg/still_neg/still_neg
cg17239008	6	32202844	0.0086	0.0017	2.67e-07	++?-++++		450K			Yes	0.901771				-0.00882353	neg/neutral/pos
cg21325723	6	32294577	-0.0041	0.0008	2.964e-07	--?+----	C6orf10	450K			Yes	0.45857	Yes	C6orf10	SLC44A4;HCG23;HCG23;HLA-DRB4	0.0480392	neg/less_neg/neutral
cg18035435	6	31929046	-0.0052	0.001	3.087e-07	-??-----	SKIV2L	450K			Yes	5.89e-11					pos/still_pos/neg
cg07660236	6	28367883	0.0014	0.0003	3.261e-07	++++++++	ZSCAN12;ZSCAN12	450K		Promoter_Associated	Yes	0.373663	Yes	ZSCAN12	ZSCAN26;ZSCAN23	0.118627	pos/still_pos/still_pos
cg03403996	6	30074162	0.0224	0.0044	3.523e-07	++?+????	TRIM31	450K									n.s./n.s./n.s.
cg09588770	6	31324941	0.0005	0.0001	3.589e-07	+-?-++++	HLA-B;HLA-B	450K		Promoter_Associated		0.504538				0.191176	n.s./n.s./n.s.
cg17711252	6	30857892	0.0018	0.0004	3.753e-07	?-????++	DDR1;DDR1;DDR1;DDR1;DDR1;DDR1;DDR1;DDR1;DDR1;MIR4640	EPIC
cg17134700	6	29854631	0.0093	0.0018	3.788e-07	++?+++?+	HLA-H	450K			Yes						neg/neutral/still_neutral
cg05571472	6	31802104	-0.0021	0.0004	4.182e-07	--?-----	C6orf48;SNORD48;C6orf48	450K		Promoter_Associated	Yes	0.24986				-0.0333333	neg/neutral/still_neutral
cg25252977	6	29696650	0.002	0.0004	4.346e-07	++?+++?+	LOC285830;LOC285830	450K								-0.143137	n.s./n.s./n.s.
cg04354433	6	32256343	-0.0057	0.0011	4.399e-07	?-????--		EPIC
cg16635196	3	169758644	-0.0026	0.0005	4.412e-07	-----+--	GPR160	450K				0.17672				-0.17451	pos/neutral/still_neutral
cg02027518	4	118754417	-0.0057	0.0011	4.572e-07	?-?????-		EPIC
cg12321149	20	57427426	-0.003	0.0006	5.163e-07	--------	GNAS;GNAS;GNAS;GNASAS	450K	TRUE	Unclassified	Yes	0.181989				-0.0823529	neg/still_neg/still_neg
cg20261499	6	26175632	0.0051	0.001	5.393e-07	?+????++		EPIC
cg18342026	6	29521046	-0.003	0.0006	5.47e-07	--?-----		450K	TRUE	Unclassified_Cell_type_specific	Yes	0.279284				-0.115686	pos/neg/pos
cg14702432	22	25321977	0.0027	0.0005	5.774e-07	+++++-++	SGSM1;SGSM1;SGSM1;SGSM1	450K	TRUE		Yes	0.679082				0.447059	pos/neutral/still_neutral
cg05603292	6	29691631	0.0007	0.0001	5.928e-07	++?+++++	HLA-F;HLA-F;HLA-F	450K	TRUE			1.53e-12				-0.165686	neg/neutral/pos
cg26476939	6	32065043	0.0025	0.0005	5.936e-07	++?+++++	TNXB	450K			Yes	0.487065				-0.111765	pos/neutral/still_neutral
cg08501292	6	25962987	-0.0022	0.0004	5.965e-07	-+------	TRIM38	450K	TRUE	Promoter_Associated	Yes	0.0523738				0.0990196	neg/neutral/still_neutral
cg09179723	6	30704955	0.003	0.0006	6.016e-07	++?-++++	FLOT1	450K		Unclassified_Cell_type_specific	Yes	0.326451				-0.148039	neg/less_neg/still_neg
cg02451928	6	31125948	-0.0003	0.0001	6.452e-07	--?-----	CCHCR1;CCHCR1;TCF19;TCF19;CCHCR1;CCHCR1	450K		Promoter_Associated	Yes	6.21e-13				-0.127451	neg/still_neg/still_neg
cg18102337	6	32064810	0.0028	0.0006	7.091e-07	+++-++++	TNXB	450K		Unclassified_Cell_type_specific	Yes	0.647608				0.301961	pos/neutral/still_neutral
cg07467062	6	31619513	0.0017	0.0003	7.515e-07	++?+++++	BAT3;BAT3;BAT3;BAT3	450K			Yes	0.0205666				-0.122549	neg/neutral/still_neutral
cg15331332	6	29692111	-0.0071	0.0014	7.563e-07	--?-----	HLA-F;HLA-F;HLA-F	450K	TRUE	Promoter_Associated	Yes	0.407975	Yes	HLA-F	ZFP57;HLA-F;HLA-G;HLA-A;LOC105379655;LOC105379655	-0.328431	n.s./n.s./n.s.
cg15094605	6	29429346	0.0046	0.0009	7.888e-07	++?++-++	OR2H1	450K			Yes	0.583014	Yes	OR2H1	HLA-H;HLA-A	0.05	pos/neutral/pos
cg00359010	6	29635692	-0.0027	0.0005	8.001e-07	--?-----	MOG;MOG;MOG;MOG;MOG;MOG;MOG;MOG;MOG;MOG;MOG	450K			Yes	0.40327	Yes	MOG	ZFP57	0.210784	pos/neutral/still_neutral
cg12094174	6	31466187	-0.0025	0.0005	8.077e-07	--?+----	MICB	450K		Promoter_Associated	Yes	0.782814	Yes	MICB		0.455882	neg/neutral/still_neutral
cg15793329	6	32064749	0.003	0.0006	8.568e-07	++?-++++	TNXB	450K		Unclassified_Cell_type_specific	Yes	0.653076				0.166667	n.s./n.s./pos
cg26531700	6	26746687	0.0037	0.0008	8.607e-07	+?++++?+		450K			Yes	0.771267				0.289216	pos/still_pos/still_pos
cg11535368	6	29995441	0.0034	0.0007	9.063e-07	++?+++++	NCRNA00171	450K			Yes	0.163228				-0.192157	n.s./n.s./neg
cg19808620	1	153514442	0.0023	0.0005	9.896e-07	++++++++	S100A5	450K			Yes	0.0761076				-0.072549	pos/neg/pos
cg03206660	11	134021905	-0.0011	0.0002	9.904e-07	--+---++		450K				0.250196				-0.0754902	pos/still_pos/still_pos
cg25347504	14	58666802	-0.0012	0.0002	9.992e-07	?-????--	ACTR10	EPIC		Promoter_Associated
cg19049167	1	2115464	-0.0006	0.0001	1.013e-06	?-????--	PRKCZ;PRKCZ;PRKCZ;PRKCZ	EPIC
cg02284008	6	11402799	0.0008	0.0002	1.019e-06	++++++++		450K				5.18e-12				0.0117647	pos/still_pos/still_pos
cg15745284	6	32064923	0.0048	0.001	1.032e-06	++?+++++	TNXB	450K		Unclassified_Cell_type_specific	Yes	0.706444				0.271569	pos/neutral/still_neutral
cg17169196	6	31540026	0.003	0.0006	1.043e-06	++?+++++	LTA;LTA;LTA	450K		Promoter_Associated	Yes	0.00992507				-0.0823529	neg/neutral/still_neutral
cg19640589	20	57427973	-0.0036	0.0007	1.047e-06	---+----	GNAS;GNAS;GNAS	450K		Unclassified	Yes	0.680877	Yes	GNAS	SLMO2-ATP5E;ZNF831	-0.159804	neg/still_neg/pos
cg27321311	19	38943420	-0.0014	0.0003	1.082e-06	--+-----	RYR1;RYR1	450K	TRUE		Yes	0.154816				-0.209804	n.s./n.s./n.s.
cg24707219	6	31847009	0.0033	0.0007	1.103e-06	++?-++++	SLC44A4	450K			Yes	0.841546	Yes	SLC44A4	LY6G5B;DDAH2;SLC44A4;SKIV2L;RNF5;RNF5P1;RNF5P1	0.105882	pos/neutral/still_neutral
cg07363637	6	31846996	0.0037	0.0008	1.105e-06	++?+++++	SLC44A4	450K			Yes	0.843558	Yes	SLC44A4	LY6G5B;DDAH2;SLC44A4;SKIV2L;RNF5;RNF5P1;RNF5P1	0.32549	pos/neg/neutral
cg07265873	6	30851940	-0.0004	0.0001	1.182e-06	-+?-----	DDR1;DDR1	450K			Yes	0.0865347				-0.0960784	n.s./n.s./n.s.
cg03081173	6	31166502	0.0023	0.0005	1.219e-06	++?-++++	HCG27	450K			Yes	0.643743				-0.0303922	neg/less_neg/still_neg
cg01176329	6	29592381	0.0031	0.0006	1.251e-06	++?+++++	GABBR1;GABBR1;GABBR1	450K			Yes	0.199209				0.108824	pos/less_pos/neg
cg12182649	6	31381779	0.0051	0.0011	1.397e-06	++?++-++	MICA	450K			Yes	0.72681				-0.155882	neg/neutral/neg
cg04567302	6	31846956	0.0052	0.0011	1.461e-06	++?+++++	SLC44A4	450K			Yes	0.749808	Yes	SLC44A4	LY6G5B;SLC44A4;RNF5P1	0.162745	n.s./neg/pos
cg04906656	6	30069681	-0.001	0.0002	1.468e-06	--?+--?-		450K			Yes	3.98e-13	Yes		HLA-F	0.256863	neg/still_neg/pos
cg00686197	6	31733619	0.0027	0.0006	1.508e-06	++?-+-++	C6orf27	450K			Yes	0.27315				0.0539216	pos/neutral/still_neutral
cg26262232	6	32920995	-0.0003	0.0001	1.528e-06	--?+----	HLA-DMA	450K	TRUE	Promoter_Associated	Yes	0.201177				0.344118	neg/still_neg/still_neg
cg06891815	6	32165237	0.0036	0.0007	1.533e-06	++?+++++	NOTCH4	450K			Yes	0.706087	Yes	NOTCH4	RNF5P1	-0.231373	pos/neutral/still_neutral
cg07110487	6	27515380	0.0057	0.0012	1.582e-06	?+????++		EPIC
cg08027810	6	29593479	0.0024	0.0005	1.618e-06	++?+++++	GABBR1;GABBR1;GABBR1	450K		Unclassified_Cell_type_specific	Yes	0.499188				-0.190196	neg/neutral/neg
cg19321684	6	32159933	0.0043	0.0009	1.638e-06	++?+++?+	GPSM3	450K			Yes	0.363969	Yes	GPSM3	RNF5;RNF5P1;RNF5P1;	0.231373	neg/less_neg/still_neg
cg22547540	6	32055007	0.0029	0.0006	1.645e-06	++?-++++	TNXB	450K	TRUE	Unclassified	Yes	0.439677				0.0715686	neg/still_neg/still_neg
cg24703717	6	29691168	0.0011	0.0002	1.646e-06	++?+++++	HLA-F;HLA-F;HLA-F;HLA-F;HLA-F;HLA-F	450K		Promoter_Associated	Yes	0.193455				-0.120588	neg/neutral/pos
cg02373484	6	29631227	-0.0014	0.0003	1.674e-06	--?+----	MOG;MOG;MOG;MOG;MOG;MOG;MOG;MOG;MOG;MOG;MOG	450K			Yes	0.154436	Yes	MOG	ZFP57	0.00784314	neg/still_neg/still_neg
cg05505711	6	30714519	-0.0035	0.0007	1.696e-06	?-????--		EPIC
cg03513762	6	30923420	-0.0007	0.0002	1.711e-06	-+?+----		450K	TRUE	Unclassified	Yes	0.00563711	Yes		VARS2	-0.0127451	n.s./n.s./n.s.
cg08293075	6	32156294	-0.0019	0.0004	1.812e-06	--?-++--	PBX2	450K			Yes	0.331523	Yes	PBX2	RNF5P1	-0.0882353	neg/still_neg/still_neg
cg25701100	6	29815902	0.0011	0.0002	1.82e-06	++?+-+++		450K		Unclassified	Yes	0.301304	Yes		ZFP57;;RPP21		neg/still_neg/still_neg
cg03560996	6	31733908	0.0034	0.0007	2.033e-06	++?-+-++	C6orf27	450K			Yes	0.359113	Yes	C6orf27	RNF5;RNF5P1;RNF5P1	0.0313725	pos/neutral/still_neutral
cg09621572	6	31539973	0.0067	0.0014	2.165e-06	++?-++++	LTA;LTA;LTA	450K		Promoter_Associated	Yes	0.172857	Yes	LTA	;MICA;DDX39B;SNORD84	-0.19902	pos/neutral/still_neutral
cg21809927	6	30079265	-0.0077	0.0016	2.261e-06	--?++---	TRIM31	450K			Yes	0.829074	Yes	TRIM31	ZFP57;HLA-F;HLA-G;LOC105379655;LOC105379655;TRIM26;RPP21	0.214706	pos/neutral/still_neutral
cg04172115	6	32053728	0.0021	0.0005	2.302e-06	++?-++++	TNXB	450K			Yes	0.275922				-0.132353	pos/neutral/still_neutral
cg26036029	6	32552443	-0.0039	0.0008	2.309e-06	-?-+---+	HLA-DRB1	450K			Yes					0.189216	neg/neutral/neg
cg15978899	6	30882994	-0.0026	0.0006	2.344e-06	--?-----	VARS2;VARS2;VARS2	450K	TRUE		Yes	0.723586	Yes	VARS2	VARS2;;HLA-C	0.284314	neg/less_neg/still_neg
cg17066403	6	32065028	0.0024	0.0005	2.399e-06	++?+++++	TNXB	450K		Unclassified_Cell_type_specific	Yes	0.226433				0.0970588	pos/neutral/still_neutral
cg04073296	6	30074080	-0.0019	0.0004	2.437e-06	-??+----	TRIM31	450K				4.65e-12	Yes	TRIM31	ZFP57;TRIM26	-0.0470588	pos/still_pos/still_pos
cg08222513	6	30079280	-0.0079	0.0017	2.454e-06	--?++---	TRIM31	450K			Yes	0.82454	Yes	TRIM31	ZFP57;HLA-F;HLA-G;LOC105379655;LOC105379655;TRIM26;RPP21	0.243137	pos/neutral/still_neutral
cg15463396	16	1093188	-0.0061	0.0013	2.456e-06	?-?????-		EPIC
cg26343358	6	31275666	0.0069	0.0015	2.579e-06	++?++-++		450K	TRUE	Promoter_Associated	Yes	0.879802	Yes		HLA-B;HLA-B	-0.0137255	pos/still_pos/still_pos
cg11262757	6	27280423	-0.0002	0	2.586e-06	-+------	POM121L2	450K	TRUE	Promoter_Associated	Yes	0.232352				-0.158824	neg/still_neg/still_neg
cg06274766	6	30468788	0.0021	0.0005	2.652e-06	?+????++		EPIC		Unclassified_Cell_type_specific
cg04163475	6	30069065	-0.0014	0.0003	2.661e-06	--?-----		450K			Yes	0.117283	Yes			-0.15	neg/neutral/still_neutral
cg14419781	6	31835958	-0.0025	0.0005	2.695e-06	?-????--	SLC44A4;SLC44A4;SLC44A4	EPIC
cg10409680	6	31239320	0.0049	0.0011	2.71e-06	++++++?+	HLA-C	450K		Promoter_Associated	Yes	0.951381				0.65098	n.s./n.s./n.s.
cg20891116	6	32363228	0.0009	0.0002	2.755e-06	++?-++++	BTNL2	450K			Yes	0.112145				-0.122549	neg/still_neg/still_neg
cg08009669	6	31465202	0.003	0.0006	2.775e-06	++?+++++	MICB	450K		Promoter_Associated	Yes	0.678735	Yes	MICB	;;MICB	-0.118627	neg/less_neg/pos
cg17554194	6	31324972	0.0039	0.0008	2.783e-06	+??-++++	HLA-B;HLA-B	450K		Promoter_Associated	Yes	0.767863				0.276471	n.s./n.s./n.s.
cg23326313	6	28911759	0.0035	0.0008	2.851e-06	++?+++++		450K			Yes	0.687559				0.319608	neg/still_neg/still_neg
cg13899452	5	94120707	-0.0019	0.0004	2.862e-06	?-?????-	MCTP1;MCTP1;MCTP1	EPIC
cg25107000	6	31275643	0.0061	0.0013	2.957e-06	++?+++++		450K	TRUE		Yes	0.871778				0.242157	pos/still_pos/still_pos
cg04742282	6	28911873	0.0036	0.0008	2.96e-06	++?+-+++		450K		Promoter_Associated	Yes	0.824142	Yes		TRIM27	0.386275	neg/still_neg/neutral
cg26417244	22	25878052	0.0007	0.0001	2.963e-06	?-????++		EPIC
cg17745803	6	29631321	-0.002	0.0004	2.988e-06	--?---?-	MOG;MOG;MOG;MOG;MOG;MOG;MOG;MOG;MOG;MOG;MOG	450K			Yes	0.274365	Yes	MOG	ZFP57	-0.368627	pos/neutral/still_neutral
cg00539542	6	29644544	0.0017	0.0004	3.011e-06	++?+++++	ZFP57	450K			Yes	0.602492	Yes	ZFP57	ZFP57;HLA-F;HLA-K;	-0.116667	n.s./n.s./n.s.
cg03045620	6	31846970	0.0026	0.0006	3.11e-06	++?+++++	SLC44A4	450K			Yes	0.771202	Yes	SLC44A4	PRRC2A;LY6G5B;DDAH2;SLC44A4;SKIV2L;RNF5;RNF5P1;RNF5P1	0.262745	pos/neg/pos
cg13423887	6	32632694	-0.0163	0.0035	3.293e-06	-?------	HLA-DQB1	450K		Unclassified							n.s./n.s./n.s.
cg08298958	6	31304638	-0.0028	0.0006	3.328e-06	?-????--		EPIC
cg22896917	6	28093420	-0.0019	0.0004	3.443e-06	------+-	ZSCAN16	450K		Promoter_Associated	Yes	0.166747				0.113725	neg/neutral/pos
cg11768167	6	29690889	0.007	0.0015	3.777e-06	++?+++++	HLA-F;HLA-F;HLA-F	450K		Promoter_Associated	Yes	0.666557	Yes	HLA-F	HLA-F;HLA-G;HLA-A;LOC105379655	0.103922	neg/neutral/still_neutral
cg14437551	6	31539986	0.0067	0.0014	3.8e-06	++?-++++	LTA;LTA;LTA	450K		Promoter_Associated	Yes	0.195707	Yes	LTA	;MICA;DDX39B;SNORD84;SAPCD1;MSH5;MSH5-SAPCD1	-0.106863	pos/neutral/still_neutral
cg04387059	6	31698722	0.0016	0.0003	3.899e-06	++?-++++	CLIC1;DDAH2	450K				0.00951651				0.20098	neg/still_neg/still_neg
cg07518714	6	32064945	0.0035	0.0008	3.962e-06	++?+++++	TNXB	450K		Unclassified_Cell_type_specific	Yes	0.746108				0.437255	pos/neutral/still_neutral
cg18402034	6	31698651	0.001	0.0002	3.999e-06	++?+++++	CLIC1;DDAH2	450K			Yes	4.54e-12				-0.0401961	neg/neutral/still_neutral
cg00355613	6	32064956	0.0023	0.0005	4.271e-06	++++++++	TNXB	450K		Unclassified_Cell_type_specific	Yes	0.662893				0.110784	n.s./n.s./pos
cg22473097	6	29818300	0.0038	0.0008	4.302e-06	++?+-+++		450K			Yes	0.761473					n.s./n.s./n.s.
cg11617938	6	29692281	-0.0055	0.0012	4.41e-06	--?-----	HLA-F;HLA-F;HLA-F	450K			Yes	0.316983	Yes	HLA-F	HLA-F;HLA-G;HLA-A;LOC105379655;LOC105379655	-0.366667	pos/neutral/still_neutral
cg26467571	6	30882355	-0.0005	0.0001	4.434e-06	--?+----	VARS2;VARS2;VARS2	450K		Promoter_Associated	Yes	3.95e-12	Yes	VARS2	VARS2	-0.0911765	neg/still_neg/pos
cg24464444	14	99636093	-0.0007	0.0002	4.439e-06	?-????--	BCL11B;BCL11B;BCL11B;BCL11B	EPIC
cg06282453	1	225606548	0.0007	0.0002	4.469e-06	?+????++	LBR;LBR	EPIC
cg14867071	6	28104633	-0.0008	0.0002	4.574e-06	-??-????		450K		Promoter_Associated							neg/still_neg/still_neg
cg11587584	6	29692372	-0.0029	0.0006	4.585e-06	--?-----	HLA-F;HLA-F;HLA-F	450K			Yes	0.12135	Yes	HLA-F	HLA-F;;HLA-F-AS1;HLA-G;HLA-G;;HLA-H;HLA-A	0.0578431	neg/neutral/neg
cg04856022	6	32122955	-0.0017	0.0004	4.716e-06	--?+-+--	PPT2;PPT2	450K		Promoter_Associated	Yes	0.403649	Yes	PPT2	HLA-DRB5;HLA-DRB1;HLA-DQA1	-0.0441176	neg/less_neg/neutral
cg00933603	6	30883001	-0.0015	0.0003	4.816e-06	--?-----	VARS2;VARS2;VARS2	450K	TRUE		Yes	0.710975	Yes	VARS2	VARS2;TCF19;;HLA-C	0.372549	neg/less_neg/still_neg
cg23847843	6	28412459	0.0026	0.0006	5.022e-06	++-++-++	ZSCAN23	450K			Yes	0.333155	Yes	ZSCAN23	ZSCAN23	0.0421569	pos/neutral/still_neutral
cg03813377	6	30737455	0.0023	0.0005	5.242e-06	++?++-++		450K	TRUE	Unclassified_Cell_type_specific	Yes	0.709582	Yes		VARS2	0.0764706	pos/neg/pos
cg06194738	6	32159607	0.0018	0.0004	5.395e-06	++?-++++	GPSM3	450K	TRUE		Yes	0.273364	Yes	GPSM3	RNF5;RNF5P1;RNF5P1	0.178431	neg/neutral/still_neutral
cg06065549	20	57427443	-0.0022	0.0005	5.442e-06	--------	GNAS;GNAS;GNAS;GNASAS	450K	TRUE	Unclassified	Yes	0.646664				0.054902	neg/still_neg/still_neg
cg02128283	6	30900587	-0.0036	0.0008	5.519e-06	?-????--	SFTA2	EPIC
cg09411910	6	32607224	0.0243	0.0053	5.741e-06	++?-????	HLA-DQA1	450K									neg/still_neg/still_neg
cg27543291	6	26367644	-0.005	0.0011	5.922e-06	?-????--	BTN3A2;BTN3A2;BTN3A2;BTN3A2;BTN3A2	EPIC
cg09630142	6	31733889	0.0037	0.0008	6.002e-06	++?-+-++	C6orf27	450K			Yes	0.718833	Yes	C6orf27	RNF5;RNF5P1;RNF5P1	0.229412	pos/neutral/still_neutral
cg17039645	6	32294503	-0.0054	0.0012	6.18e-06	--?--+--	C6orf10	450K			Yes	0.53473				0.376471	neg/less_neg/pos
cg06060835	6	31913809	0.0034	0.0008	6.19e-06	++?++-++	CFB;CFB	450K	TRUE		Yes	0.37388					neg/still_neg/still_neg
cg17192934	11	64985759	-0.0012	0.0003	6.332e-06	?-????--	SLC22A20;SLC22A20	EPIC
cg21504093	7	44199012	-0.0011	0.0002	6.368e-06	--------	GCK;GCK;GCK	450K				0.0922687					pos/neutral/still_neutral
cg00442006	3	43253620	0.0005	0.0001	6.925e-06	?-????++		EPIC
cg03510352	10	124737456	-0.0011	0.0002	6.948e-06	--------		450K									pos/still_pos/neg
cg25645491	6	32411067	-0.0015	0.0003	7.043e-06	--?+----	HLA-DRA	450K			Yes	0.537887	Yes	HLA-DRA	RNF5P1;HLA-DRB5;HLA-DRB4;	-0.180392	neg/still_neg/neutral
cg07271361	6	31940855	0.0012	0.0003	7.184e-06	++?+++++	STK19;STK19;DOM3Z;STK19	450K		Promoter_Associated	Yes	7.91e-11				-0.0539216	n.s./n.s./n.s.
cg21999229	6	31540014	0.0044	0.001	7.224e-06	++?+++++	LTA;LTA;LTA	450K		Promoter_Associated	Yes	0.227719	Yes	LTA	DDX39B;SNORD84	0.0509804	pos/neutral/still_neutral
cg19013222	6	30883526	-0.0025	0.0006	7.433e-06	--?+----	VARS2;VARS2;VARS2	450K		Promoter_Associated	Yes	0.151541	Yes	VARS2	VARS2	0.222549	neg/neutral/still_neutral
cg22143856	6	28129313	-0.0013	0.0003	7.682e-06	--------	ZNF389	450K	TRUE	Promoter_Associated	Yes	0.665449	Yes	ZNF389	HIST1H3I;HIST1H4L;ZKSCAN8;ZSCAN26;ZSCAN23	0.353922	n.s./n.s./n.s.
cg23457357	6	31148748	0.0036	0.0008	7.909e-06	+??-++++		450K		Unclassified			Yes		;HLA-C;		neg/still_neg/still_neg
cg03536022	6	29706879	0.0019	0.0004	8.045e-06	+-?-++++	LOC285830;LOC285830	450K	TRUE								pos/neutral/still_neutral
cg21386484	6	32159527	0.0036	0.0008	8.293e-06	++?+++++	GPSM3	450K	TRUE		Yes	0.105639	Yes	GPSM3	RNF5;RNF5P1;RNF5P1	0.372549	neg/neutral/still_neutral
cg26335602	6	28129616	-0.0021	0.0005	8.523e-06	--------	ZNF389	450K	TRUE	Promoter_Associated	Yes	0.765056				0.291176	pos/still_pos/still_pos
cg16587838	6	31704705	0.0014	0.0003	8.69e-06	++?-++++	CLIC1	450K			Yes	7.85e-15	Yes	CLIC1	LY6G5B	0.2	pos/neutral/pos
cg21114334	6	29720137	-0.0063	0.0014	8.697e-06	--------	IFITM4P	450K		Promoter_Associated	Yes	0.219542				-0.556863	neg/neutral/still_neutral
cg10283825	6	30071268	-0.0005	0.0001	8.771e-06	--?+----	TRIM31	450K		Unclassified	Yes	1.08e-14				0.334314	neg/still_neg/pos
cg15584790	6	29692475	-0.0036	0.0008	8.771e-06	--?---+-	HLA-F;HLA-F;HLA-F	450K				0.51016	Yes	HLA-F	ZFP57		pos/neutral/still_neutral
cg10302550	20	57427821	-0.0026	0.0006	9.105e-06	--------	GNAS;GNAS;GNAS	450K	TRUE	Unclassified	Yes	0.651329				-0.315686	neg/still_neg/still_neg
cg00126638	6	29795583	0.0029	0.0006	9.367e-06	+??-++++	HLA-G	450K			Yes		Yes	HLA-G	ZFP57;HLA-F;HLA-G;;HLA-H;HLA-A;LOC105379655;LOC105379655;ZNRD1-AS1;HCG8;HCG8;ZNRD1-AS1;HCG17;HCG18		pos/neutral/still_neutral
cg01810111	6	27637395	0.0026	0.0006	9.454e-06	++++++?+		450K	TRUE		Yes	0.416898				0.0892157	neg/neutral/still_neutral
cg05473289	6	32016257	0.0026	0.0006	9.508e-06	++?+++++	TNXB	450K		Unclassified	Yes	0.517221	Yes	TNXB	SLC44A4	0.218627	pos/neutral/still_neutral
cg19589727	20	57427762	-0.0023	0.0005	9.635e-06	--------	GNAS;GNAS;GNAS	450K	TRUE	Unclassified	Yes	0.630329				-0.161765	neg/still_neg/still_neg
cg15418890	6	26593232	0.0015	0.0003	9.89e-06	?+????++		EPIC
cg26256630	6	30070738	0.0041	0.0009	1.037e-05	++?+-+++	TRIM31	450K			Yes	0.155045				0.0598039	pos/still_pos/still_pos
cg07105596	20	57427472	-0.0041	0.0009	1.04e-05	--------	GNAS;GNAS;GNAS	450K	TRUE	Unclassified	Yes	0.619166				-0.144118	neg/still_neg/still_neg
cg12904004	11	14994198	0.0023	0.0005	1.048e-05	++++++++	CALCA;CALCA;CALCA	450K				0.501281				0.0509804	pos/neg/pos
cg00504902	6	29692183	-0.0042	0.0009	1.056e-05	--?-----	HLA-F;HLA-F;HLA-F	450K	TRUE		Yes	0.61138	Yes	HLA-F	HLA-F;HLA-G;HLA-A;LOC105379655;LOC105379655	0.0137255	n.s./n.s./n.s.
cg06032337	6	29648468	0.0267	0.0061	1.111e-05	++?+????		450K		Unclassified_Cell_type_specific							n.s./n.s./n.s.
cg17004392	3	183353081	0.0006	0.0001	1.134e-05	?+????++	KLHL24	EPIC		Promoter_Associated
cg21930668	1	17592170	-0.0012	0.0003	1.143e-05	--+-----	PADI3	450K		Unclassified_Cell_type_specific	Yes	0.130845				-0.0872549	neg/still_neg/still_neg
cg01830271	6	31275148	0.0046	0.001	1.148e-05	+++-++++		450K			Yes	0.645931	Yes		HLA-B;HLA-B	0.561765	pos/neutral/neg
cg15063443	6	30900560	-0.0022	0.0005	1.155e-05	--?-+---	SFTA2	450K			Yes	0.117758	Yes	SFTA2	HCG27	-0.205882	n.s./n.s./n.s.
cg19416605	6	32370846	0.0021	0.0005	1.166e-05	++?-++++	BTNL2	450K			Yes	6.53e-14				0.152941	pos/neutral/still_neutral
cg10665848	6	29631447	-0.002	0.0005	1.173e-05	+-?-----	MOG;MOG;MOG;MOG;MOG;MOG;MOG;MOG;MOG;MOG;MOG	450K			Yes	5.1e-14				0.0862745	pos/neutral/neg
cg14432143	6	29975061	-0.0004	0.0001	1.222e-05	--?++---	HLA-J;NCRNA00171	450K	TRUE	Unclassified_Cell_type_specific	Yes	0.308911	Yes	HLA-J/NCRNA00171	ZFP57;HLA-F	-0.0137255	neg/still_neg/still_neg
cg06667732	6	27390647	0.0032	0.0007	1.25e-05	++++-+++		450K			Yes	0.654341				-0.0235294	n.s./n.s./n.s.
cg27313566	6	30079155	-0.0065	0.0015	1.264e-05	--?++---	TRIM31	450K			Yes	0.690805				0.291176	n.s./n.s./n.s.
cg03010274	20	57427274	-0.0016	0.0004	1.281e-05	--------	GNAS;GNAS;GNAS;GNASAS	450K	TRUE	Unclassified	Yes	0.48477				-0.220588	neg/still_neg/still_neg
cg01033871	6	32064837	0.0024	0.0006	1.331e-05	++?-++++	TNXB	450K		Unclassified_Cell_type_specific		0.675391				0.318627	n.s./n.s./pos
cg21326590	11	62388293	-0.0021	0.0005	1.339e-05	?-????--	B3GAT3;B3GAT3;B3GAT3;B3GAT3;B3GAT3	EPIC
cg17974398	6	31239324	0.0008	0.0002	1.345e-05	++++++++	HLA-C	450K		Promoter_Associated	Yes	0.506208				0.126471	neg/still_neg/still_neg
cg04983903	6	29974065	0.0017	0.0004	1.361e-05	++?+++++	HLA-J;NCRNA00171	450K			Yes		Yes	HLA-J/NCRNA00171	HLA-G;HLA-H;HLA-A;HCG8;ZNRD1-AS1;HCG17		pos/neg/neutral
cg10369428	20	56154880	-0.0029	0.0007	1.393e-05	?-????--		EPIC
cg23252259	6	31148612	0.0065	0.0015	1.411e-05	++?-++++		450K		Unclassified	Yes		Yes			0.284314	neg/still_neg/more_neg
cg27258561	6	31275767	0.0056	0.0013	1.424e-05	++?+++++		450K	TRUE	Promoter_Associated	Yes	0.93968				0.634314	pos/neutral/still_neutral
cg18580274	6	30070074	0.0005	0.0001	1.434e-05	++?-++++		450K			Yes	0.449032	Yes		RPP21	-0.103922	pos/neutral/still_neutral
cg19382642	6	30071496	-0.0014	0.0003	1.435e-05	--?+----	TRIM31	450K			Yes	0.0486832	Yes	TRIM31	HLA-F	0.137255	neg/still_neg/pos
cg18815343	6	28367644	0.0004	0.0001	1.451e-05	++++++++	ZSCAN12;ZSCAN12	450K		Promoter_Associated	Yes	5.41e-11				-0.406863	neg/still_neg/pos
cg14564778	20	57427556	-0.0031	0.0007	1.458e-05	---+----	GNAS;GNAS;GNAS	450K	TRUE	Unclassified	Yes	0.597582				0.4	n.s./n.s./n.s.
cg25744682	6	32797578	0.003	0.0007	1.464e-05	++?-++++	TAP2;TAP2	450K			Yes	0.699299				-0.280392	pos/still_pos/still_pos
cg15018934	6	29689744	-0.0049	0.0011	1.493e-05	--?-+---	HLA-F;HLA-F;HLA-F	450K			Yes	0.651729	Yes	HLA-F	HLA-A	0.00294118	pos/neutral/still_neutral
cg00442389	6	32160074	0.0025	0.0006	1.553e-05	++?-++++	GPSM3	450K			Yes	0.323194	Yes	GPSM3	RNF5;RNF5P1;RNF5P1	-0.00392157	neg/neutral/still_neutral
cg21997109	6	28877723	-0.0017	0.0004	1.554e-05	--?-----	TRIM27	450K			Yes	0.746566				0.120588	neg/still_neg/still_neg
cg11834473	6	29591753	0.0027	0.0006	1.557e-05	++?+++++	GABBR1;GABBR1;GABBR1	450K	TRUE		Yes	0.0944044				-0.0107843	neg/still_neg/neutral
cg00530720	11	46368045	0.0017	0.0004	1.559e-05	+++++-++	DGKZ;DGKZ;DGKZ	450K		Promoter_Associated	Yes	0.134127				-0.0392157	pos/neg/still_neg
cg21342636	6	32064671	0.0021	0.0005	1.565e-05	++?+++++	TNXB	450K		Unclassified_Cell_type_specific	Yes	0.607579				0.00686275	pos/still_pos/still_pos
cg13293729	6	28911902	0.0032	0.0008	1.566e-05	++?+-+?+		450K		Promoter_Associated	Yes	0.673879	Yes		TRIM27	-0.119608	neg/still_neg/still_neg
cg24375209	6	31801042	-0.0023	0.0005	1.616e-05	--?-----		450K			Yes	0.162524				0.0303922	n.s./n.s./pos
cg21042276	6	32038541	0.0025	0.0006	1.624e-05	++?-++?+	TNXB	450K			Yes	0.667443	Yes	TNXB	RNF5;RNF5P1;RNF5P1	-0.270588	pos/neutral/still_neutral
cg06035815	6	26189597	-0.0012	0.0003	1.631e-05	--------	HIST1H4D	450K		Promoter_Associated	Yes	0.520335	Yes	HIST1H4D	HIST1H4D;HIST1H1D;BTN3A2;	0.211765	pos/still_pos/still_pos
cg14178705	6	31936674	-0.0011	0.0002	1.653e-05	---+-+--	SKIV2L	450K			Yes						n.s./n.s./n.s.
cg01249016	6	30072468	0.0004	0.0001	1.66e-05	+-?-++++	TRIM31	450K			Yes	0.052912				0.143137	pos/neutral/still_neutral
cg06155771	6	30029935	-0.002	0.0005	1.661e-05	--?-----	ZNRD1;NCRNA00171;ZNRD1	450K			Yes	0.469921	Yes	ZNRD1/NCRNA00171	ZFP57;HLA-F;HLA-G;HLA-K;ZNRD1-AS1;HCG8;HCG8;ZNRD1-AS1	0.168627	n.s./n.s./n.s.
cg06675483	6	26987649	0.0014	0.0003	1.662e-05	++--++?+	LOC100270746;C6orf41	450K			Yes	0.366339				-0.209804	pos/neutral/still_neutral
cg20069688	6	31941049	0.0016	0.0004	1.671e-05	++?+++++	STK19;STK19;DOM3Z;STK19	450K			Yes	0.168903				0.0323529	neg/less_neg/still_neg
cg02446475	6	31275807	0.0049	0.0011	1.689e-05	++-++-++		450K	TRUE	Promoter_Associated	Yes	0.931667				0.612745	pos/neutral/still_neutral
cg19504605	8	144339106	-0.0079	0.0018	1.692e-05	----++?+	ZFP41	450K			Yes	0.871039	Yes	ZFP41	MINCR;;ZNF696	0.679412	neg/still_neg/still_neg
cg27326026	6	31409355	0.0033	0.0008	1.717e-05	++?-+-++		450K		Unclassified	Yes	0.799775	Yes		HLA-B;;;MICA;MICB	0.0607843	n.s./neg/still_neg
cg14733372	20	48776236	-0.0022	0.0005	1.721e-05	?-?????-		EPIC
cg07433407	1	154370818	0.0028	0.0006	1.765e-05	?+????++		EPIC
cg07810190	6	32055046	0.0029	0.0007	1.77e-05	++?++-++	TNXB	450K	TRUE	Unclassified	Yes	0.438331				0.0843137	neg/still_neg/still_neg
cg12425321	6	31733914	0.001	0.0002	1.878e-05	++?-++++	C6orf27	450K			Yes	0.0425572	Yes	C6orf27	RNF5;RNF5P1;RNF5P1	0.122549	pos/still_pos/still_pos
cg05412957	6	25701717	-0.0148	0.0035	1.893e-05	--?-????	SCGN	450K									n.s./n.s./neg
cg20640261	6	31707019	0.0033	0.0008	1.926e-05	++?+-+++	MSH5;MSH5;MSH5;MSH5	450K		Promoter_Associated	Yes	0.142381				-0.236275	pos/neg/pos
cg25548869	6	29910776	0.0011	0.0003	2.007e-05	+++-++++	HLA-A	450K			Yes						neg/still_neg/pos
cg04933135	6	32150063	-0.0018	0.0004	2.058e-05	--?-----	AGER;AGER	450K			Yes	0.206246				-0.2	pos/neg/pos
cg11623046	12	48172090	-0.0015	0.0004	2.088e-05	?-?????-	SLC48A1	EPIC		Unclassified_Cell_type_specific
cg22955778	6	27798556	-0.0003	0.0001	2.148e-05	--------		450K		Promoter_Associated	Yes	0.321134	Yes		HIST1H4L;ZSCAN26	0.0127451	n.s./n.s./n.s.
cg14161269	6	32054898	0.0024	0.0006	2.229e-05	++?++-++	TNXB	450K	TRUE		Yes	0.307855				0.270588	n.s./n.s./n.s.
cg13594569	6	25361024	-0.0053	0.0013	2.27e-05	?-????--	LRRC16A;LRRC16A	EPIC
cg04223645	5	77656203	0.0001	0	2.363e-05	++++-+++	SCAMP1	450K		Promoter_Associated		2.63e-11				-0.211765	neg/still_neg/still_neg
cg16292200	6	158313929	-0.0003	0.0001	2.393e-05	?-????--	SNX9	EPIC
cg10088320	6	32805759	-0.0017	0.0004	2.415e-05	--?--+--	TAP2;TAP2	450K		Promoter_Associated	Yes	0.47561	Yes	TAP2	HLA-DRB5;PSMB8-AS1	-0.152941	neg/neutral/still_neutral
cg10645648	6	32711617	0.003	0.0007	2.426e-05	++?-++++	HLA-DQA2	450K				0.959328				0.727451	neg/still_neg/still_neg
cg03432955	6	29795501	0.0034	0.0008	2.5e-05	++?+++++	HLA-G	450K			Yes		Yes	HLA-G	ZFP57;HLA-F;HLA-G;;HLA-H;HLA-A;HLA-K;;LOC105379655;LOC105379655;ZNRD1-AS1;HCG8;HCG8;ZNRD1-AS1		pos/neutral/pos
cg25978138	6	29648161	0.0011	0.0003	2.543e-05	++?-++++		450K		Unclassified_Cell_type_specific	Yes	0.784599				0.586275	neg/still_neg/still_neg
cg19579005	6	30782272	0.0023	0.0005	2.547e-05	++?-+-++		450K	TRUE	Unclassified_Cell_type_specific	Yes	0.680307	Yes		LINC00243;HLA-C	-0.170588	neg/still_neg/still_neg
cg23321397	6	32223430	0.0031	0.0007	2.568e-05	++?-++++		450K									neg/less_neg/less_neg
cg13054640	6	30647148	0.0025	0.0006	2.576e-05	++?+++++	KIAA1949;KIAA1949	450K		Promoter_Associated	Yes	0.386883				-0.280392	n.s./n.s./n.s.
cg27308738	10	105357975	0.0189	0.0045	2.685e-05	++?+-+-+	SH3PXD2A	450K	TRUE			0.994663					neg/still_neg/still_neg
cg17680303	4	47183921	-0.0005	0.0001	2.71e-05	--++-+--	GABRB1	450K	TRUE		Yes	0.163072				-0.216667	pos/still_pos/neg
cg05111645	6	29427519	-0.0179	0.0043	2.728e-05	--?-????	OR2H1	450K									n.s./n.s./n.s.
cg17229678	6	32121555	0.0021	0.0005	2.795e-05	++?+++++	PPT2;PPT2	450K		Promoter_Associated	Yes	0.590313				-0.0176471	pos/neutral/pos
cg05347158	1	32148832	-0.001	0.0002	2.82e-05	--------	COL16A1	450K				6.4e-13				-0.178431	neg/still_neg/still_neg
cg15929078	6	33267996	-0.0013	0.0003	2.857e-05	--?+----	TAPBP;TAPBP;RGL2;RGL2	450K			Yes	0.208866	Yes	TAPBP/RGL2	TAPBP;	0.573529	pos/neutral/pos
cg08325845	6	29974886	-0.0013	0.0003	2.897e-05	--?+----	HLA-J;NCRNA00171	450K	TRUE	Unclassified_Cell_type_specific	Yes	0.519911	Yes	HLA-J/NCRNA00171	ZFP57;HLA-F;HLA-G;;LOC105379655;LOC105379655;TRIM26	0.0882353	n.s./n.s./pos
cg27353721	6	32202748	0.0022	0.0005	2.928e-05	++?-++++		450K			Yes	0.287224	Yes		HLA-DRB5;HLA-DRB1;;HLA-DQB1;HLA-DQB1;HLA-DQB1	-0.118627	pos/still_pos/still_pos
cg12313593	19	15619224	0.0004	0.0001	2.947e-05	+-+++-?+	CYP4F22	450K		Unclassified_Cell_type_specific		6.66e-14				-0.233333	n.s./n.s./n.s.
cg13671582	12	122519674	0.0004	0.0001	2.957e-05	+++-++++	MLXIP	450K	TRUE	Promoter_Associated_Cell_type_specific		0.133009				-0.0156863	n.s./n.s./n.s.
cg19154323	2	208890802	-0.0046	0.0011	2.961e-05	-----+?-	PLEKHM3	450K		Promoter_Associated_Cell_type_specific	Yes	0.589037				0.487255	neg/neutral/still_neutral
cg16537676	6	30851624	-0.0031	0.0007	3.01e-05	--?-+---	DDR1;DDR1	450K			Yes	0.234394	Yes	DDR1	VARS2	-0.281373	pos/still_pos/still_pos
cg00261912	16	89777763	-0.0037	0.0009	3.034e-05	--------	C16orf7	450K				0.869555				0.555882	n.s./n.s./neg
cg02956255	6	31430641	0.0031	0.0007	3.112e-05	++?++-++	HCP5	450K	TRUE	Promoter_Associated	Yes	0.63925				0.17549	neg/less_neg/pos
cg08470752	10	102079953	-0.0017	0.0004	3.151e-05	?-????--	PKD2L1;PKD2L1	EPIC
cg22670819	6	31913759	0.0028	0.0007	3.157e-05	++?++-++	CFB;CFB	450K	TRUE		Yes	0.452203				-0.0176471	neg/still_neg/still_neg
cg24215175	22	40575569	-0.0022	0.0005	3.164e-05	?-????--	TNRC6B;TNRC6B;TNRC6B	EPIC
cg17750401	6	32279836	0.0027	0.0007	3.29e-05	++?-++++	C6orf10	450K			Yes	3.96e-14				-0.270588	pos/still_pos/neg
cg00089464	6	29717223	-0.0012	0.0003	3.378e-05	--?-----	LOC285830;LOC285830	450K		Promoter_Associated	Yes	0.143509	Yes	LOC285830	ZFP57;HLA-F-AS1;HLA-F-AS1;;HLA-A;ZNRD1-AS1;HCG8;HCG8;ZNRD1-AS1	0.226471	neg/less_neg/pos
cg03612435	22	19160780	-0.0014	0.0003	3.379e-05	?-????--		EPIC
cg03661299	6	31947216	0.0012	0.0003	3.384e-05	++?-++++	STK19;STK19;STK19	450K		Unclassified_Cell_type_specific	Yes	0.0885869				-0.122549	neg/neutral/still_neutral
cg22933800	6	32605704	0.015	0.0036	3.436e-05	++?-++++	HLA-DQA1	450K									n.s./n.s./n.s.
cg18412521	6	31220536	-0.0031	0.0007	3.444e-05	?-????--		EPIC
cg00787996	6	30072616	0.0027	0.0006	3.462e-05	++++++++	TRIM31	450K			Yes					0.0323529	pos/neutral/pos
cg10956589	6	30749279	0.0007	0.0002	3.483e-05	++?-+-++		450K	TRUE		Yes	0.0773393				0.054902	n.s./n.s./n.s.
cg25389863	8	130492175	-0.0005	0.0001	3.529e-05	--------		450K	TRUE			3.58e-11				0.0813725	n.s./n.s./n.s.
cg11201654	6	29690766	0.01	0.0024	3.659e-05	++?+++++	HLA-F;HLA-F;HLA-F	450K		Promoter_Associated	Yes	0.880443	Yes	HLA-F	ZFP57;HLA-F;HLA-G;;HLA-A;LOC105379655;LOC105379655	0.360784	neg/neutral/still_neutral
cg10310917	6	29815787	-0.0051	0.0012	3.717e-05	--?-????		450K		Unclassified							neg/still_neg/neutral
cg17414107	20	57427830	-0.0028	0.0007	3.731e-05	--------	GNAS;GNAS;GNAS	450K	TRUE	Unclassified	Yes	0.635651				-0.202941	neg/still_neg/still_neg
cg08093277	6	29595299	0.0018	0.0004	3.786e-05	+-?+++++	GABBR1;GABBR1;GABBR1	450K			Yes	0.763032				0.0823529	pos/neutral/still_neutral
cg12717963	5	180622179	0.0018	0.0004	3.786e-05	++++++++	TRIM7;TRIM7;TRIM7;TRIM7;TRIM7	450K				0.0811655				0.213725	pos/neutral/neg
cg07940013	5	178560109	-0.0019	0.0005	3.878e-05	?-????--	ADAMTS2	EPIC
cg07480955	6	31038593	-0.0173	0.0042	4.132e-05	--?-????		450K	TRUE	Unclassified_Cell_type_specific							neg/still_neg/still_neg
cg05914537	20	4764253	-0.0005	0.0001	4.164e-05	--+-----	RASSF2;RASSF2	450K			Yes	0.108768				-0.221569	pos/still_pos/still_pos
cg06178073	6	27343415	0.003	0.0007	4.209e-05	++++++++	ZNF204P	450K		Unclassified	Yes	0.599741	Yes	ZNF204P	ZNF391;ZNF204P;ZNF204P;ZNF391;ZNF391	0.0343137	neg/less_neg/pos
cg08645998	6	26572139	0.0032	0.0008	4.267e-05	+?+---++		450K			Yes	0.471508				0.307843	neg/still_neg/pos
cg16143804	6	31706344	0.0009	0.0002	4.37e-05	-+?+++++	MSH5;MSH5;MSH5;MSH5	450K	TRUE	Promoter_Associated	Yes	0.241949				0.338235	neg/still_neg/pos
cg24433124	6	30755968	-0.0129	0.0032	4.381e-05	?-????--		EPIC
cg19304422	6	24436179	0.0021	0.0005	4.411e-05	?+????++	GPLD1	EPIC
cg20399769	6	32708543	0.0012	0.0003	4.42e-05	+-?-++++	HLA-DQA2	450K			Yes	0.841742				0.369608	n.s./n.s./neg
cg24332685	6	31508126	0.0026	0.0006	4.486e-05	++?+++++	BAT1;BAT1	450K			Yes	0.555381	Yes	BAT1	;DDX39B;SNORD84	0.373529	neg/neutral/still_neutral
cg14130265	13	85947672	-0.0022	0.0005	4.545e-05	?-????--	LINC00351	EPIC
cg14066773	19	2234262	0.0014	0.0003	4.567e-05	+++-++++	PLEKHJ1;MIR1227	450K			Yes	0.0296063				0.555882	neg/still_neg/pos
cg02402436	6	31540051	0.0047	0.0012	4.589e-05	++?+++++	LTA;LTA;LTA	450K		Promoter_Associated	Yes	0.27982				0.273529	pos/neutral/still_neutral
cg00825317	8	143747318	0.0005	0.0001	4.667e-05	++--+-++	JRK;JRK	450K				0.168155				-0.0843137	pos/still_pos/still_pos
cg06539391	6	32053641	0.0018	0.0004	4.692e-05	++?+++++	TNXB	450K			Yes	0.24108				0.206863	pos/neutral/still_neutral
cg18190778	3	61970063	0.0008	0.0002	4.724e-05	++-+++++	PTPRG	450K	TRUE			0.047682				0.270588	pos/still_pos/neg
cg04230590	6	2656905	-0.001	0.0003	4.756e-05	?-????--		EPIC	TRUE
cg19398496	6	26323437	-0.0029	0.0007	4.777e-05	------?-		450K		Unclassified_Cell_type_specific	Yes	0.457792				-0.0372549	pos/still_pos/neg
cg19334657	6	89849755	-0.0011	0.0003	4.873e-05	-----+--		450K	TRUE		Yes	2.58e-12				-0.234314	n.s./n.s./n.s.
cg21124196	1	170632985	0.0019	0.0005	4.894e-05	?+????++	PRRX1;PRRX1	EPIC
cg00332148	6	31566127	-0.0005	0.0001	4.913e-05	?-????--		EPIC
cg13378625	19	40049140	0.0022	0.0005	4.985e-05	?+????++		EPIC		Unclassified_Cell_type_specific
Note. Chr = chromosome; Effect = reflects proportion increase in methylation [range 0-1] for each standard deviation increase in genetic susceptibility; SE = standard error; Direction: direction of effect per cohort, in which + signifies a positive effect estimate, - signifies a negative effect estimate, and ? refers to a lack of methylation data on that site in the cohort (cohorts are listed as follows: GenR-I, GenR-II, PREDO, ALSPAC, MoBa-1, MoBa-2, MoBa-4, MoBa-8). MQTL = Methylation quantitative trait loci, through the GoDMC database (http://mqtldb.godmc.org.uk/). Average twin-heritability estimates from http://www.epigenomicslab.com/online-data-resources. eQTM are from HELIX Web Catalogue to test whether the identified top hits are associated with gene expression changes in blood by expression quantitative trait methylation (eQTM mapping) (https://helixomics.isglobal.org/). Blood brain correlation through cross-tissue correspondence tools to probe blood-brain concordance of the identified sites (BECon) (https://redgar598.shinyapps.io/BECon/). EpiDelta tool, which characterizes longitudinal epigenetic changes over the first two decades of life (http://epidelta.mrcieu.ac.uk/)

### Sheet: Table S4
Table S4. Genetic susceptibility for ASD in association with differentially methylated regions at p < 5 x 10-5
Chromosome	Start region	End region	Number of site in region	Effect	SE	p-value	Genes annotated to CpGs in regions	CpGs included in region
20	57426950	57427493	17	-0.00231974	5.65046e-05	0	GNAS;GNAS;GNAS;GNASAS;GNAS;GNAS;GNAS	cg03010274;cg03908391;cg05309239;cg06065549;cg06324048;cg07105596;cg12321149;cg12573482;cg14309385;cg18224653;cg22290117;cg22989942;cg24617313;cg25652859;cg26496204;cg26811638;cg27304369
6	3849190	3849690	20	-0.00123516	2.35031e-05	0	FAM50B;FAM50B;FAM50B	cg01570885;cg01905633;cg03202897;cg03954573;cg04447621;cg07898446;cg09821214;cg12497786;cg12840312;cg13289019;cg17739279;cg18197332;cg18487516;cg18656763;cg19362611;cg21153160;cg21177626;cg21740964;cg23835083;cg25195497
20	36148803	36149452	18	0.00631295	3.06538e-05	0	BLCAP;BLCAP;BLCAP;BLCAP;NNAT;NNAT;BLCAP;BLCAP;NNAT;BLCAP;BLCAP;BLCAP;BLCAP;NNAT	cg00576435;cg01466133;cg03061677;cg04810287;cg07156273;cg14469070;cg14765818;cg15473473;cg16648571;cg18433380;cg20479660;cg22298088;cg22421148;cg22510412;cg22943498;cg24338351;cg24675557;cg25962605
5	82372867	82373346	11	0.00074692	4.48433e-06	0	XRCC4;XRCC4;XRCC4;XRCC4;XRCC4;XRCC4;TMEM167A;XRCC4;XRCC4;XRCC4;TMEM167A;XRCC4;XRCC4;TMEM167A;XRCC4;TMEM167A;XRCC4;XRCC4;TMEM167A;XRCC4	cg01290701;cg02296916;cg06826808;cg11526560;cg13647118;cg20776169;cg22907241;cg23220475;cg23248587;cg25112586;cg25243721;cg25971314
19	42894425	42894930	5	-0.00268878	4.80735e-05	0	CNFN;CNFN;CNFN	cg05061563;cg07782179;cg08261125;cg08393170;cg11500727;cg12973651;cg14327995;cg17107617
1	93544665	93544739	4	0.000220879	4.43227e-06	0	MTF2;MTF2;MTF2;MTF2	cg05396182;cg08195484;cg09936581;cg16813892
2	136288699	136289016	8	-0.000128749	2.86219e-06	0	R3HDM1;ZRANB3;ZRANB3;R3HDM1;ZRANB3	cg02025938;cg02220755;cg04783646;cg08396677;cg17016867;cg17689206;cg19738386;cg23431468
6	133561649	133561756	6	-0.00131855	3.02626e-05	0	EYA4;EYA4;EYA4	cg01957732;cg13912545;cg21296676;cg21390624;cg22462983;cg24842760
20	3644023	3644151	3	0.00117554	3.30055e-05	7.79497e-278	GFRA4;GFRA4	cg06919203;cg14884373;cg19545472
5	55033592	55033758	7	-0.0003105	1.13839e-05	8.32286e-164	DDX4;DDX4;DDX4	cg02899723;cg04463551;cg09528988;cg10585263;cg11139041;cg15190754;cg22696214
12	49076048	49076300	9	0.000130642	5.34503e-06	6.1533e-132	C12orf41;KANSL2	cg00584861;cg12707727;cg13373321;cg13454099;cg14507346;cg16827289;cg21041620;cg21352943;cg21840256;cg24623196
7	27204728	27205224	9	4.37118e-05	1.92805e-06	8.55862e-114	HOXA9;HOXA9;HOXA9	cg01381846;cg05065989;cg07778029;cg16104915;cg18447772;cg20741169;cg26476852;cg26521404;cg27009703
2	10442836	10442941	6	0.000181431	8.06549e-06	4.6811e-112	HPCAL1;HPCAL1	cg04364453;cg07391218;cg16420247;cg16927353;cg25117062;cg26947572
10	89621920	89622319	10	-0.000342013	1.6215e-05	9.36065e-99	PTEN;KILLIN;PTEN;KILLIN;KILLIN	cg04738091;cg06731059;cg07655693;cg09472211;cg10930218;cg15412736;cg25452974;cg26127345;cg27084903;cg27422496
6	28192892	28193028	4	0.000254327	1.23324e-05	1.71728e-94	ZNF193	cg08307580;cg15338675;cg19521934;cg20972117
4	68566969	68567110	6	-0.000238054	1.20982e-05	3.41115e-86	LOC550112;UBA6;UBA6;LOC550112	cg00980538;cg01855760;cg04662714;cg08168847;cg10592336;cg24771094
3	112709769	112710191	7	-0.000180126	9.53122e-06	1.17266e-79	GTPBP8;GTPBP8	cg01959039;cg07348706;cg10291213;cg11301513;cg15069545;cg24187437;cg26031014;cg27351896
17	17184602	17184997	8	-0.000373507	2.00031e-05	8.2967e-78	COPS3	cg04534058;cg06056028;cg07031748;cg13823791;cg16301857;cg17103051;cg18146300;cg23768680
4	152682126	152682272	8	-0.000267106	1.49356e-05	1.57569e-71	PET112L	cg04876451;cg06057952;cg07820842;cg13152819;cg13451236;cg16847041;cg24775285;cg26988159
20	13200939	13200982	7	3.03503e-05	1.70655e-06	9.30473e-71	ISM1	cg02145932;cg06262436;cg09491991;cg12664209;cg14060111;cg25796439;cg26322248
6	105628027	105628165	5	0.0002174	1.22372e-05	1.30605e-70	POPDC3	cg02407659;cg05628417;cg14422660;cg24273512;cg24989739
6	32632694	32633114	5	0.00207	0.00012305	1.67123e-63	HLA-DQB1	cg03403720;cg04317588;cg07984212;cg13047157;cg13423887;cg16345566;cg23967822;cg27196273
22	18531243	18531447	3	-0.00590197	0.000360346	2.71965e-60		cg06961233;cg08819022;cg25257671
5	89770451	89770685	6	-0.000189763	1.22868e-05	8.22802e-54	MBLAC2;MBLAC2;POLR3G;MBLAC2;POLR3G;POLR3G;MBLAC2;POLR3G	cg00187987;cg06614563;cg07586900;cg12646931;cg16597717;cg19369775;cg20667211
11	126081170	126081776	11	-8.61689e-05	5.66981e-06	3.65372e-52	FAM118B;RPUSD4;RPUSD4;RPUSD4;RPUSD4;FAM118B;RPUSD4;RPUSD4;FAM118B;FAM118B	cg00617979;cg01685689;cg01999479;cg02396009;cg02798749;cg04250867;cg19857537;cg20171807;cg20278498;cg21553893;cg23985147;cg24625240;cg27626746
7	150755038	150755335	8	-0.000110757	7.31848e-06	9.67476e-52	CDK5;SLC4A2;CDK5;CDK5;CDK5;SLC4A2;CDK5;CDK5;CDK5;CDK5;CDK5;CDK5	cg02540011;cg02562122;cg03017418;cg08515845;cg09515778;cg20392105;cg21959181;cg22591433
17	41132463	41132963	9	-8.25912e-05	5.88071e-06	8.3348e-45	AARSD1;AARSD1;AARSD1;RUNDC1;AARSD1;PTGES3L-AARSD1;PTGES3L;PTGES3L;PTGES3L-AARSD1;PTGES3L;RUNDC1;AARSD1;AARSD1;RUNDC1;AARSD1;AARSD1;AARSD1;AARSD1;AARSD1;AARSD1;AARSD1;AARSD1;AARSD1;RUNDC1	cg04307927;cg04393000;cg05832119;cg06150940;cg10814338;cg10935720;cg11807584;cg12578182;cg18426444;cg23649161
19	34174967	34175308	11	-0.000412102	3.01669e-05	1.7422e-42	CHST8;CHST8;CHST8	cg01444487;cg03770290;cg10579631;cg11351746;cg13954131;cg15688551;cg17896573;cg19541912;cg22375689;cg23343106;cg27198485
1	65612850	65613405	10	-0.000154291	1.13998e-05	9.77791e-42	AK3L1;AK3L1;AK3L1;AK3L1;AK3L1;AK3L1;AK3L1;AK4;AK4;AK4	cg02619167;cg09864858;cg10142878;cg10380652;cg10482024;cg17346745;cg17526470;cg20802051;cg21570528;cg21942430;cg23013958;cg23164993;cg25028357
12	113772592	113773025	10	-0.000265084	2.00904e-05	9.42441e-40	SLC24A6;SLC24A6;SLC24A6	cg03870172;cg10749618;cg10862603;cg11072298;cg12119780;cg20113500;cg21637321;cg22283297;cg23246901;cg27456220
5	177631413	177631661	8	-0.000170114	1.33218e-05	2.42588e-37	HNRNPAB;HNRNPAB;HNRNPAB;HNRNPAB;HNRNPAB;HNRNPAB	cg06538757;cg07868885;cg09567732;cg10038259;cg10857941;cg12592965;cg15658376;cg21475747
15	26108948	26109614	13	-0.000539735	4.2682e-05	1.18465e-36	ATP10A	cg00774088;cg06066676;cg07470694;cg08828036;cg09454187;cg09638395;cg16417876;cg17174275;cg18939241;cg24687432;cg25846723;cg26062856;cg26879349
19	39421403	39421866	10	-9.70059e-05	8.03961e-06	1.59703e-33	MRPS12;SARS2;SARS2;SARS2;MRPS12;MRPS12;MRPS12;SARS2;SARS2;MRPS12;SARS2;MRPS12;MRPS12;MRPS12;SARS2;MRPS12;MRPS12;MRPS12;SARS2;MRPS12;MRPS12;MRPS12;SARS2;MRPS12;MRPS12;MRPS12;SARS2;MRPS12;MRPS12;MRPS12;MRPS12;SARS2;MRPS12;MRPS12;SARS2	cg00705668;cg01508159;cg01529770;cg08914916;cg12127780;cg14312359;cg17149361;cg21761988;cg23360000;cg23955930
1	40626599	40627050	6	-0.00019995	1.66908e-05	4.54123e-33	RLF;RLF;RLF	cg01101221;cg01918888;cg08707192;cg09955859;cg13894816;cg18646240;cg20929609
17	655593	655848	9	1.97957e-05	1.68988e-06	1.07711e-31	ELP2P;GEMIN4	cg01601841;cg04820386;cg09815927;cg12423398;cg15825264;cg16216148;cg17371350;cg20820438;cg23926615
19	18314808	18315002	4	-0.000160242	1.41991e-05	1.54927e-29	RAB3A;RAB3A;RAB3A	cg17968077;cg19756700;cg19844325;cg26001336
10	105156185	105156378	9	-8.38028e-05	7.64927e-06	6.24214e-28	PDCD11;USMG5;USMG5;PDCD11;USMG5	cg03269171;cg04165840;cg04964416;cg07734351;cg07867052;cg11814667;cg16742925;cg24315770;cg26722446
5	2753746	2754753	11	-0.000381738	3.63674e-05	8.94533e-26	C5orf38	cg02509058;cg04509074;cg10958362;cg12824782;cg12860686;cg13944468;cg18652721;cg18693345;cg21629500;cg26932441;cg27144115
3	69788290	69788840	4	-0.000287794	2.78887e-05	5.75996e-25	MITF	cg00838150;cg02426343;cg05277991;cg06517138;cg07231544;cg10160567;cg14246617
19	57352465	57352584	4	-0.00101952	0.00010009	2.28906e-24	PEG3;PEG3;ZIM2;ZIM2;PEG3;ZIM2;MIMT1;PEG3	cg12032885;cg15678121;cg24844423;cg25458871
3	160822545	160822711	3	-0.000222788	2.18834e-05	2.41788e-24	B3GALNT1;B3GALNT1;B3GALNT1;B3GALNT1;B3GALNT1;B3GALNT1;B3GALNT1;B3GALNT1;B3GALNT1;B3GALNT1;B3GALNT1	cg12349858;cg23252387;cg25469234
1	167523100	167523555	6	-0.000241524	2.37585e-05	2.81834e-24	CREG1	cg01510813;cg02438517;cg09995475;cg12451271;cg13501279;cg14097294;cg23751922
1	43920056	43920103	3	0.000300107	2.96467e-05	4.37877e-24	HYI	cg10984490;cg21219903;cg25151532
1	109968772	109969159	6	0.000136956	1.36254e-05	9.04866e-24	PSMA5;PSMA5;PSMA5;PSMA5;PSMA5	cg05651418;cg08853050;cg19404896;cg20465219;cg20827193;cg23637943;cg24931596;cg26662579
3	50374980	50375459	7	6.54982e-05	6.56067e-06	1.80074e-23	RASSF1;RASSF1;RASSF1;RASSF1	cg06375085;cg06821120;cg15043975;cg21522636;cg22796393;cg26093954;cg27149285
17	13972676	13973019	6	-0.000139471	1.40982e-05	4.47033e-23	COX10;COX10;COX10	cg06681597;cg08451035;cg13706352;cg17789012;cg22774127;cg22956598
11	7695245	7695528	4	-0.000124611	1.26314e-05	5.89556e-23	CYB5R2;CYB5R2;CYB5R2;CYB5R2;CYB5R2	cg02982294;cg03826976;cg16281276;cg21011139;cg24575083
11	67407195	67407224	3	-0.00159444	0.000162706	1.13112e-22	TBX10	cg08248461;cg18982066;cg25475591
5	5422589	5422796	4	0.000151519	1.55289e-05	1.71744e-22	KIAA0947	cg00381570;cg14158363;cg18273818;cg27071312
5	72251406	72251735	5	-8.33005e-05	9.15071e-06	8.77282e-20	FCHO2;FCHO2	cg06524195;cg13710842;cg15022014;cg17164415;cg20480041;cg21224291
2	129659316	129659682	4	-0.00341058	0.000384049	6.65103e-19		cg04855401;cg06829154;cg12948059;cg18478731
7	135194601	135195347	7	-0.000188527	2.15142e-05	1.90287e-18	CNOT4;CNOT4;CNOT4;CNOT4;CNOT4;CNOT4;CNOT4;CNOT4;CNOT4;CNOT4;CNOT4;CNOT4	cg03109908;cg06145308;cg08396481;cg09367075;cg15227302;cg17959943;cg22319885;cg24806503;cg26365773
15	35280510	35280907	7	9.80484e-05	1.13363e-05	5.19086e-18	ZNF770	cg10403934;cg11039072;cg11555471;cg16773127;cg17456842;cg19959497;cg24387962
2	131512663	131512986	7	0.000440673	5.11218e-05	6.69229e-18	FAM123C;FAM123C;FAM123C;FAM123C	cg01093878;cg05184394;cg10204868;cg17177632;cg18396137;cg19256400;cg26301353
12	115135606	115135926	6	-0.000443416	5.20748e-05	1.66623e-17		cg00737571;cg10767192;cg14793406;cg17173663;cg18788932;cg19248676
3	11034013	11034749	6	-5.72854e-05	6.79756e-06	3.53592e-17	SLC6A1;SLC6A1;SLC6A1	cg07466705;cg07646731;cg11021744;cg13142700;cg15445554;cg15643354;cg16164276;cg23405575
13	37004857	37005489	10	-0.000272962	3.33954e-05	2.99261e-16	CCNA1;CCNA1;CCNA1;CCNA1;CCNA1;CCNA1	cg00370179;cg05120331;cg06260815;cg08296176;cg12417071;cg14499563;cg21587066;cg24154053;cg24233119;cg24297049;cg27142924
20	57463270	57463503	8	-0.00299118	0.000366227	3.14679e-16	GNAS;GNAS;GNAS;GNAS	cg04019914;cg04779428;cg11357538;cg11480267;cg18997188;cg20008140;cg20213508;cg26791489
12	75784862	75785230	6	0.000676508	8.32864e-05	4.56058e-16	GLIPR1L2	cg02071292;cg02415057;cg07311024;cg12351126;cg15942481;cg23588049
10	62538113	62538179	4	4.928e-05	6.2279e-06	2.51695e-15	CDK1;CDC2;CDK1;CDK1;CDK1;CDK1	cg04271103;cg06793798;cg13227473;cg13954297
7	27197713	27198189	4	0.000851353	0.000110103	1.05598e-14	HOXA7;	cg02000318;cg03232620;cg06934774;cg11165752
20	57427495	57427821	10	0.00248199	0.000321465	1.15534e-14	GNAS;GNAS;GNAS	cg01817393;cg02890368;cg04257105;cg08587534;cg10302550;cg14564778;cg19589727;cg20528838;cg26534489;cg27661264
12	7023195	7023510	7	-0.000267572	3.49079e-05	1.78725e-14	ENO2;LRRC23;ENO2;LRRC23;LRRC23;ENO2;LRRC23;LRRC23;LRRC23	cg02531908;cg04604946;cg09692396;cg12119858;cg14834260;cg19056004;cg19594606;cg23199063
4	106629965	106630100	5	6.31935e-05	8.4501e-06	7.52111e-14	GSTCD;INTS12;INTS12;GSTCD	cg01212965;cg02005549;cg12772971;cg17197981;cg24545054;cg26036479
3	137483328	137483555	5	-0.000365605	4.94343e-05	1.40585e-13	SOX14	cg04374393;cg08073312;cg10343742;cg16428251;cg26807939
4	174255105	174255725	10	-0.000121284	1.65946e-05	2.69884e-13	HMGB2;HMGB2;HMGB2;HMGB2;HMGB2;HMGB2;HMGB2;HMGB2;HMGB2;HMGB2;HMGB2;HMGB2	cg00321931;cg03124231;cg05944369;cg11186122;cg13515674;cg19091677;cg23467443;cg23860479;cg24448859;cg25086702
7	1177883	1178028	4	8.54341e-05	1.17257e-05	3.19093e-13	C7orf50;C7orf50;C7orf50;C7orf50;C7orf50;C7orf50;C7orf50;C7orf50;C7orf50	cg00348551;cg06505107;cg13700033;cg21526004;cg21805969
1	248100585	248100614	4	0.0066687	0.000933816	9.24264e-13	OR2L13;OR2L13	cg00785941;cg03748376;cg08944170;cg20507276
8	145133465	145133899	8	5.89955e-05	8.26294e-06	9.34886e-13	EXOSC4;EXOSC4;EXOSC4	cg07869667;cg12025821;cg14929148;cg22046830;cg22328616;cg24028381;cg25788012;cg27454946
13	112986154	112986978	7	-0.00331309	0.000468955	1.6081e-12		cg01344644;cg03486986;cg05247821;cg13988338;cg15627136;cg16288318;cg17516572
22	17680561	17680575	3	-0.000182102	2.59084e-05	2.0846e-12	CECR1;CECR1	cg17333767;cg21144941;cg21830459
20	42142484	42142784	10	-0.00137439	0.000196389	2.591e-12	L3MBTL;L3MBTL	cg02177317;cg04984575;cg06446163;cg10360552;cg15388309;cg16862791;cg17091610;cg18911945;cg20529070;cg23626798
12	113229465	113229793	7	-0.00051881	7.41808e-05	2.67424e-12	RPH3A;RPH3A;RPH3A;RPH3A;RPH3A;RPH3A	cg00851732;cg01119407;cg05585303;cg05967001;cg09384610;cg20704159;cg23596620
22	47158239	47158405	4	-0.00011386	1.63098e-05	2.92877e-12	TBC1D22A;TBC1D22A;TBC1D22A;TBC1D22A;TBC1D22A	cg02781602;cg07869308;cg16131534;cg18474859;cg25164226;cg27481164
22	18893382	18893821	9	0.000118901	1.71026e-05	3.59567e-12	DGCR6;DGCR6;DGCR6	cg01346830;cg02014690;cg02523839;cg04481722;cg05658793;cg06729222;cg07004357;cg23350198;cg23516852
4	94749865	94749942	4	3.25866e-05	4.74753e-06	6.701e-12	ATOH1	cg00335712;cg10460820;cg26124980;cg26745332
18	72837386	72837627	3	-0.0040364	0.000595571	1.22386e-11		cg18709881;cg21412355;cg21894287
11	14994755	14994989	7	0.000196909	2.92419e-05	1.65266e-11	CALCA;CALCA;CALCA	cg05093325;cg05397812;cg08176386;cg10467022;cg11596897;cg18470144;cg18810922
3	127056837	127057149	5	-0.00470187	0.000699733	1.82329e-11		cg03255953;cg20920097;cg21487550;cg25436886;cg26312807
18	74961463	74961798	8	-0.000110788	1.65146e-05	1.96645e-11	GALR1	cg00854242;cg03175653;cg10486998;cg15146859;cg15343119;cg15484988;cg21634365;cg26721264
1	53704257	53704641	6	-9.86046e-05	1.47134e-05	2.06026e-11	MAGOH;LOC100507564;MAGOH	cg01869657;cg03718279;cg04916289;cg10123733;cg11224035;cg11583792;cg11841758;cg18153869;cg26112661
6	144386275	144386422	5	0.000750659	0.000112175	2.20349e-11	PLAGL1;PLAGL1	cg01595870;cg02849309;cg09293391;cg12444861;cg25291978
12	123011533	123011565	3	9.8681e-05	1.48796e-05	3.31201e-11	RSRC2;RSRC2;RSRC2;RSRC2;KNTC1;RSRC2;RSRC2;KNTC1;RSRC2;RSRC2;RSRC2	cg08721831;cg13516087;cg25020728
11	32452513	32452608	3	0.00139859	0.000211473	3.75147e-11	WT1;WT1;WT1;WT1	cg09234616;cg13641903;cg19211915
2	31806275	31806898	7	0.00287895	0.000437441	4.66246e-11	SRD5A2	cg00712943;cg02049734;cg06149357;cg06492144;cg11765362;cg13527387;cg15403517;cg22549881
1	155290535	155290614	4	0.00026226	4.00384e-05	5.74625e-11	RUSC1;C1orf104;RUSC1;RUSC1;RUSC1;C1orf104	cg08170787;cg08574629;cg19516515;cg22877509
3	49236800	49236946	6	0.00204712	0.000320284	1.64197e-10	CCDC36;CCDC36;CCDC36;CCDC36;CCDC36	cg01454592;cg02938205;cg03352189;cg03540175;cg04581018;cg12468774
12	108908920	108909220	4	-7.05265e-05	1.10344e-05	1.64231e-10	FICD;FICD;FICD	cg09314358;cg11081703;cg12666166;cg18709605
3	49158199	49158297	2	8.29444e-05	1.29942e-05	1.73447e-10	USP19;USP19;USP19	cg10893140;cg19979540
16	54611564	54611722	2	-0.00066543	0.000104268	1.74896e-10		cg04106196;cg05895353
22	30901640	30901707	3	-0.00120535	0.000189023	1.80891e-10	SEC14L4;SEC14L4;SEC14L4;SEC14L4;SEC14L4;SEC14L4	cg00093544;cg02923264;cg03014622
17	41277389	41277487	8	-0.000109908	1.73225e-05	2.2272e-10	NBR2;BRCA1;BRCA1;BRCA1;BRCA1;BRCA1;BRCA1;BRCA1;BRCA1;BRCA1;BRCA1;NBR2;BRCA1;BRCA1;BRCA1;BRCA1;BRCA1;BRCA1;BRCA1;BRCA1;BRCA1;BRCA1;BRCA1;BRCA1;BRCA1;BRCA1;BRCA1;BRCA1;BRCA1;NBR2;BRCA1	cg04110421;cg04658354;cg09441966;cg15419295;cg16630982;cg16963062;cg17301289;cg21253966
18	71815086	71815269	6	-6.71143e-05	1.05789e-05	2.23602e-10	FBXO15;FBXO15;C18orf55;FBXO15;FBXO15;C18orf55;FBXO15;FBXO15;FBXO15;C18orf55	cg05386387;cg12091503;cg13195667;cg14761252;cg16378950;cg16479341;cg20645941
7	105752848	105752920	3	0.000112566	1.78375e-05	2.77877e-10	SYPL1;SYPL1	cg06210725;cg08159831;cg24811729;cg25186645
8	70906996	70907139	3	0.00334887	0.000540545	5.81514e-10		cg00129273;cg06015422;cg19924008
2	219030752	219030898	3	-0.000754053	0.000122272	6.95799e-10	CXCR1	cg13519373;cg15768138;cg15908708
5	1799717	1800184	7	-0.000101277	1.665e-05	1.18165e-09	NDUFS6;MRPL36;MRPL36;NDUFS6;MRPL36	cg02110333;cg03828947;cg18164916;cg18705916;cg21638645;cg24003306;cg25632001;cg26060296
17	7643808	7644241	3	-0.00319563	0.000529045	1.5375e-09	DNAH2;DNAH2;DNAH2	cg01082072;cg10053622;cg14692950;cg24580146
12	4489075	4489221	3	-0.00221103	0.000366639	1.63422e-09	FGF23	cg10764440;cg11684302;cg14119236
5	66461884	66462662	4	0.00236628	0.00039345	1.80805e-09	MAST4;MAST4	cg03883572;cg08743751;cg17278401;cg25399309
4	119809975	119810092	4	9.36044e-05	1.55697e-05	1.83315e-09	SYNPO2;SYNPO2;SYNPO2;SYNPO2;SYNPO2;SYNPO2;SYNPO2;SYNPO2;SYNPO2	cg02519806;cg02819335;cg11566061;cg24326232
12	6960079	6960421	4	0.000137011	2.28776e-05	2.11297e-09	USP5;USP5;CDCA3;CDCA3;USP5;USP5;CDCA3	cg05603938;cg10124440;cg11808677;cg13171565
1	173446253	173446460	5	-4.6446e-05	7.77567e-06	2.32575e-09	PRDX6	cg02624704;cg11409796;cg11712473;cg21831501;cg23166770
3	44903235	44903463	3	-9.91427e-05	1.66321e-05	2.50814e-09	MIR564;TMEM42	cg02160333;cg07542475;cg10911865;cg17410922
17	75789365	75789439	3	-0.00295556	0.00049892	3.14372e-09		cg02962952;cg05609335;cg22243109
20	55926119	55926133	2	-0.000253146	4.2755e-05	3.20267e-09	RAE1;RAE1	cg19734148;cg23492582
12	12966224	12966464	4	-9.47336e-05	1.62279e-05	5.29218e-09	DDX47;DDX47;DDX47;DDX47;DDX47;DDX47	cg05576016;cg09932441;cg16488639;cg25053334
2	92262463	92262806	2	-0.0049533	0.000853429	6.47497e-09		cg04944682;cg05269440
13	112984840	112985499	4	-0.0029943	0.000516816	6.88388e-09		cg10735475;cg12580893;cg17655970;cg27260867
19	49866817	49866923	5	-0.000134291	2.33027e-05	8.26788e-09	DKKL1;TEAD2	cg05088512;cg18714712;cg22343640;cg22750364;cg26727980
13	113274482	113274535	3	-0.00347185	0.000608206	1.14078e-08		cg00931874;cg03198010;cg09785958
11	33060762	33060767	2	-0.000318666	5.66035e-05	1.80435e-08	TCP11L1;TCP11L1	cg01470704;cg10050185
10	118893174	118893528	4	-0.000213069	3.78863e-05	1.86689e-08	VAX1;VAX1	cg06611922;cg11836236;cg25062797;cg26263263
6	10415636	10415801	5	-0.000392466	7.00703e-05	2.13067e-08	TFAP2A;TFAP2A	cg09255586;cg11063729;cg14909730;cg16226962;cg22836400
8	61626646	61627068	3	0.0016567	0.000296601	2.32885e-08	CHD7	cg09893100;cg12844324;cg20648501
1	1266657	1267193	4	-0.00125119	0.000224045	2.34319e-08	TAS1R3	cg04910752;cg07346648;cg08037114;cg13246026
16	31159558	31159920	5	0.00174582	0.000314984	2.98079e-08	PGSS36	cg00524708;cg04149015;cg04797061;cg14301190;cg26675395
7	4784090	4784485	5	-0.00059979	0.000108434	3.17704e-08	FOXK1	cg00064840;cg06287775;cg10118545;cg13287553;cg18966819
11	2890644	2890725	8	-0.000312719	5.66403e-05	3.36794e-08	KCNQ1DN	cg02646491;cg04457979;cg07592963;cg09554951;cg12821804;cg20250981;cg21753226;cg22389375
17	1808573	1808743	3	-0.00334001	0.00060576	3.51278e-08		cg02866639;cg22635541;cg25858132
13	113426023	113426343	4	-0.000436925	7.93815e-05	3.71041e-08	ATP11A;ATP11A	cg02909176;cg04317344;cg12194594;cg13995599
16	1482952	1483170	2	-0.00211497	0.000384608	3.81875e-08		cg16811771;cg27365295
7	39170497	39171070	5	-0.00353783	0.000645559	4.24695e-08	POU6F2;POU6F2	cg08835956;cg10621924;cg15212455;cg18850127;cg20302533
17	27332646	27333117	5	-8.24059e-05	1.51211e-05	5.04418e-08	SEZ6;SEZ6;SEZ6;SEZ6;SEZ6;SEZ6	cg03940157;cg04886595;cg06906268;cg14336879;cg26307359
5	110062384	110062473	4	-0.00352131	0.000647198	5.30243e-08	TMEM232	cg06429214;cg11641395;cg17248924;cg25259944
22	21987032	21987048	3	0.00103398	0.000190754	5.94357e-08	CCDC116	cg06319288;cg07252792;cg21675424
8	10282549	10282607	2	-0.00238929	0.000440812	5.95334e-08	MSRA;MSRA;MSRA	cg02319733;cg12940923
5	122620950	122621186	2	-0.000622474	0.000114883	6.01588e-08		cg05692123;cg23949389
3	113160183	113160554	6	0.00218498	0.000405343	7.02845e-08	WDR52;WDR52;CFAP44;CFAP44;WDR52;WDR52;WDR52;WDR52	cg03552293;cg07054641;cg07128416;cg11921736;cg12856970;cg15044041;cg24199400
2	85811421	85811662	4	0.000446123	8.33653e-05	8.72633e-08	VAMP5	cg11108890;cg16719560;cg16865965;cg19513321
19	38865020	38865055	4	-0.000109804	2.05965e-05	9.75576e-08	PSMD8	cg03089244;cg15722372;cg18482256;cg22495611
6	72596472	72596698	5	4.35611e-05	8.17794e-06	1.00035e-07	RIMS1;RIMS1;RIMS1	cg11092616;cg14101302;cg14224762;cg23473285;cg26717983
11	94227106	94227183	4	5.864e-05	1.10255e-05	1.04586e-07	MRE11A;MRE11A;ANKRD49;MRE11A;MRE11A;ANKRD49;ANKRD49	cg07795790;cg11701250;cg14152411;cg17516160;cg24848557
5	140235435	140235510	2	0.00239481	0.000451824	1.15608e-07	PCDHA6;PCDHA2;PCDHA1;PCDHA9;PCDHA7;PCDHA1;PCDHA6;PCDHA10;PCDHA5;PCDHA3;PCDHA4;PCDHA10;PCDHA10;PCDHA8;PCDHA10;PCDHA10;PCDHA10;PCDHA1;PCDHA1;PCDHA2;PCDHA3;PCDHA4;PCDHA5;PCDHA6;PCDHA6;PCDHA7;PCDHA8;PCDHA9	cg11595575;cg18283342;cg21450108;cg25754158
11	71259251	71259581	4	-0.00131866	0.000249065	1.19385e-07	KRTAP5-9;KRTAP5-9;KRTAP5-9	cg02845204;cg16299665;cg24006547;cg26832211
1	150336856	150336859	2	0.000144344	2.72864e-05	1.22335e-07	RPRD2	cg09415814;cg12477297
17	38803968	38804446	7	5.85232e-05	1.11015e-05	1.35211e-07	SMARCE1;SMARCE1;SMARCE1	cg06942197;cg08048656;cg08171100;cg09141351;cg11277679;cg11347840;cg17369059;cg25543676;cg27457169
3	185826941	185827054	4	0.000116675	2.21587e-05	1.39861e-07	ETV5	cg01270378;cg02402071;cg04783896;cg16655375
12	129417324	129417818	5	-0.00143647	0.000275055	1.76528e-07	GLT1D1	cg01866431;cg04873833;cg16287252;cg21486646;cg22169384
22	46692446	46692631	7	3.83262e-05	7.34199e-06	1.78792e-07	CN5H6.4;GTSE1;GTSE1;CN5H6.4	cg07012999;cg08629647;cg13802192;cg14560584;cg18884805;cg24015316;cg24199050
7	95951587	95951635	3	-7.4961e-05	1.43698e-05	1.82287e-07	SLC25A13;SLC25A13;SLC25A13	cg02057469;cg21513757;cg23672472
10	126234119	126234138	2	-0.00348986	0.000670688	1.95675e-07	LHPP;LHPP	cg00932063;cg09985802
8	130952137	130952330	2	4.91378e-05	9.44446e-06	1.96288e-07	FAM49B;FAM49B;FAM49B;FAM49B;FAM49B;FAM49B	cg02185053;cg03995571;cg15372476;cg20120048
12	27396937	27397065	4	-0.000165754	3.19674e-05	2.15913e-07	STK38L	cg07240557;cg09635784;cg22763753;cg23028436
10	70748213	70748486	8	-0.00014154	2.73069e-05	2.18e-07	KIAA1279	cg04241725;cg05483617;cg08928321;cg10822447;cg18947032;cg19047180;cg22692790;cg26082690
12	54447136	54447243	3	0.000177566	3.42582e-05	2.18149e-07	HOXC4;HOXC4	cg02264990;cg03923561;cg18922524
6	12012261	12012580	7	-8.41066e-05	1.63192e-05	2.55193e-07	HIVEP1	cg02592615;cg07545948;cg07782113;cg10557320;cg13021277;cg20176504;cg20544562
15	42371808	42371967	3	-0.00184177	0.000357605	2.60063e-07	PLA2G4D	cg00202454;cg02760164;cg13762474
7	134575456	134575524	2	-0.0010699	0.000207944	2.67348e-07	CALD1;CALD1;CALD1;CALD1;CALD1	cg23190719;cg26915370
10	27703362	27703377	2	-0.00240325	0.000467201	2.69054e-07	PTCHD3	cg14174317;cg15283904
12	54454163	54454445	5	-0.00149718	0.000291177	2.72112e-07	FLJ12825	cg03199745;cg04024827;cg11795276;cg24392955;cg26777456
2	110969641	110970097	3	-0.0022561	0.000439483	2.84349e-07	NCRNA00116	cg02169857;cg03250220;cg08570243
12	130502283	130502468	2	-0.0022862	0.000445789	2.92159e-07		cg06214997;cg22912997
16	72820921	72821353	3	-0.000531226	0.000103879	3.15578e-07	ZFHX3;ZFHX3	cg02246055;cg05543909;cg08961664
11	2162545	2162616	3	-0.000685822	0.000134729	3.57316e-07	IGF2AS;INS-IGF2;IGF2;IGF2;IGF2AS	cg05203776;cg08014499;cg20088847
11	45928854	45929519	6	-0.000657616	0.000129263	3.62934e-07	C11orf94	cg02164088;cg02699635;cg03135577;cg05223459;cg09412305;cg09989688;cg25518365
6	116421853	116422028	6	-4.37458e-05	8.61085e-06	3.76817e-07	NT5DC1;NT5DC1;NT5DC1	cg01813649;cg09604110;cg11539275;cg17683211;cg18283893;cg19149898
8	37553077	37553131	2	9.899e-05	1.95824e-05	4.30256e-07	ZNF703	cg12440566;cg13580526
12	6473299	6473311	2	-0.00411181	0.000814415	4.44617e-07	SCNN1A;SCNN1A;SCNN1A	cg03196720;cg06029700
17	35306325	35306345	2	0.000106205	2.11343e-05	5.02829e-07	AATF;AATF	cg02282317;cg12996119
4	57522493	57522795	4	-0.000173421	3.45122e-05	5.03668e-07	HOPX;HOPX;HOPX;HOPX;HOPX;HOPX;HOPX;HOPX;HOPX;HOPX;HOPX;HOPX;HOPX;HOPX;HOPX;HOPX;HOPX;HOPX	cg01330221;cg14196225;cg21899596;cg24852548;cg27305383
4	75023664	75023746	3	-0.000207711	4.13613e-05	5.11709e-07	MTHFD2L	cg03809994;cg17682704;cg23412033
19	45681510	45681987	10	-6.82986e-05	1.36064e-05	5.17817e-07	BLOC1S3;TRAPPC6A;BLOC1S3;TRAPPC6A;TRAPPC6A;TRAPPC6A;TRAPPC6A	cg00555293;cg04881464;cg07928695;cg11589573;cg11961288;cg15150615;cg15176664;cg19703494;cg22193146;cg23256630;cg27567587
6	42110750	42110867	3	-0.00165499	0.000330477	5.5033e-07	C6orf132	cg02382532;cg16669650;cg18486258
17	56769696	56769891	4	-0.000652621	0.000130951	6.23834e-07	TEX14;RAD51C;TEX14;RAD51C	cg02110529;cg05214530;cg23436779;cg25339112
20	62574023	62574114	4	0.00105432	0.00021175	6.38873e-07	UCKL1;MIR1914;MIR647	cg01073332;cg07507493;cg20252837;cg21221377
3	72149324	72149422	2	0.00122074	0.000245983	6.95236e-07		cg03652525;cg20852250
17	6899085	6899577	11	0.00276229	0.000556796	7.01186e-07	ALOX12	cg02493798;cg03404566;cg03407747;cg03760483;cg03762994;cg05215272;cg09737314;cg12262378;cg14375499;cg19536664;cg21237687
20	5485144	5485294	6	-0.00246642	0.000498664	7.5734e-07	LOC149837	cg03287299;cg10831901;cg16763089;cg20295248;cg21235746;cg25958766
2	100722155	100722408	2	-0.00158716	0.000321378	7.86789e-07	AFF3;AFF3	cg04511128;cg09521647;cg19071879
7	5111548	5112067	9	0.000440156	8.95444e-05	8.85543e-07	LOC389458	cg01830900;cg01870826;cg04217778;cg04336379;cg06010020;cg06994692;cg09263325;cg18848287;cg24626554
15	78369232	78369302	2	-0.00122579	0.000249412	8.89091e-07	TBC1D2B;TBC1D2B	cg20059377;cg23683012
8	59465595	59465778	5	4.98087e-05	1.01369e-05	8.94222e-07	SDCBP;SDCBP;SDCBP;SDCBP;SDCBP;SDCBP;SDCBP;SDCBP;SDCBP;SDCBP;SDCBP;SDCBP;SDCBP;SDCBP;SDCBP	cg00946472;cg06294637;cg07798892;cg11550426;cg26656684;cg27280034
1	41327831	41328278	7	-7.18682e-05	1.46572e-05	9.42543e-07	CITED4;CITED4;CITED4	cg02368874;cg11240320;cg15123881;cg18237618;cg18812909;cg22748573;cg23962560
7	42267430	42267719	3	7.63129e-05	1.55916e-05	9.85688e-07	GLI3	cg06310816;cg11366849;cg16216907
6	74363598	74363888	6	-0.000103249	2.11517e-05	1.0536e-06	SLC17A5;SLC17A5;SLC17A5	cg02641675;cg03026689;cg03528784;cg04332235;cg04408379;cg07554703;cg22208108
11	108464380	108464498	4	-0.000130417	2.67589e-05	1.09475e-06	EXPH5	cg04609262;cg09840309;cg19199378;cg21415698
1	15850601	15850916	6	-0.000104267	2.14127e-05	1.11927e-06	CASP9;CASP9;CASP9;CASP9;CASP9;CASP9	cg04607100;cg04725029;cg14078231;cg20798872;cg21858823;cg25154447
2	20866178	20866414	7	-8.42715e-05	1.73316e-05	1.16028e-06	GDF7	cg07966910;cg09150450;cg12266953;cg18946478;cg19113641;cg20752795;cg21039778
16	30907560	30907890	3	0.00068895	0.00014206	1.23632e-06	CTF1;CTF1	cg04169260;cg06159340;cg27239280
6	151773293	151773385	5	-3.40761e-05	7.02968e-06	1.25054e-06	RMND1;C6orf211;C6orf211;RMND1;RMND1	cg08456130;cg10883421;cg14262678;cg14416726;cg17179660
22	50609610	50609803	2	-0.00136364	0.000281596	1.28197e-06	PANX2;PANX2;PANX2	cg01641620;cg26190233
5	2537520	2537697	4	-0.00194258	0.000401375	1.29961e-06		cg00055986;cg10852875;cg19408140;cg22547775
8	144371537	144371779	3	0.00379503	0.00078451	1.31511e-06		cg02530860;cg03151810;cg11388673
10	132891319	132891650	4	-0.000280662	5.8044e-05	1.32922e-06	TCERG1L	cg03625662;cg10589396;cg14896926;cg15167871
6	46655306	46655795	9	-0.000244399	5.06366e-05	1.38935e-06	TDRD6;TDRD6;TDRD6;TDRD6;TDRD6;TDRD6	cg00005083;cg02272814;cg04363633;cg04377324;cg08426066;cg11931223;cg14046470;cg14739378;cg15824284;cg23330543;cg23370121;cg23702028
22	38092876	38093079	6	0.000153535	3.1848e-05	1.42933e-06	TRIOBP;TRIOBP;TRIOBP	cg05691152;cg06594770;cg06644488;cg12325455;cg12379720;cg13897416
20	31618468	31618931	2	-0.00141891	0.000294402	1.43812e-06	BPIL3;BPIFB6	cg00471000;cg02309431;cg12671811
11	3013791	3014011	9	4.67544e-05	9.70375e-06	1.44874e-06	NAP1L4	cg02454483;cg03124680;cg14022622;cg14043925;cg15839394;cg17097087;cg17105689;cg21881074;cg23470137
6	170589483	170589809	3	-0.00388037	0.000805523	1.45586e-06		cg00599530;cg03775991;cg12814571;cg19888017
17	41466285	41466563	4	-0.000197901	4.11861e-05	1.54715e-06	LOC100130581;LOC100130581	cg02189951;cg02884280;cg18683132;cg25044734
22	37640250	37640402	4	-7.69992e-05	1.60679e-05	1.65041e-06	RAC2;RAC2;RAC2	cg06225154;cg14072120;cg18265887;cg22017996
9	126775546	126775931	2	-0.0010773	0.000225312	1.74115e-06	LHX2	cg06626184;cg14305801
7	139025801	139025820	2	-0.000112672	2.3587e-05	1.78055e-06	C7orf55	cg00451215;cg22886694
2	70995349	70995527	7	-5.9021e-05	1.23777e-05	1.8577e-06	ADD2;ADD2;ADD2;ADD2;ADD2	cg03384579;cg05659187;cg08857144;cg15170605;cg23427269;cg24347663;cg25631352
5	60458409	60458483	2	0.000161083	3.38161e-05	1.90265e-06	C5orf43;SMIM15;CTC-436P18.1	cg04585928;cg06861562;cg21653728
1	1713944	1714140	4	0.00113285	0.000238908	2.11819e-06		cg00558749;cg10207218;cg13461447;cg24163210
1	150266194	150266488	7	7.53861e-05	1.59214e-05	2.19178e-06	MRPS21;MRPS21;MRPS21;MRPS21;MRPS21;MRPS21;MRPS21;MRPS21;MRPS21	cg01566242;cg08293086;cg18031008;cg23650482;cg23819679;cg25373063;cg26535484
17	79005662	79006166	4	0.00151709	0.000320684	2.23658e-06	FLJ90757	cg09138892;cg09187107;cg11609556;cg17830209
22	26875806	26875823	2	0.00266851	0.000566746	2.49585e-06	HPS4;HPS4	cg21711214;cg27468704
2	1748872	1748970	3	0.000790048	0.000167823	2.50613e-06	PXDN	cg01805732;cg05241015;cg24129977
1	235814039	235814419	7	-0.000192902	4.10985e-05	2.68362e-06	GNG4;GNG4;GNG4;GNG4;GNG4;GNG4;MIR5096;GNG4;GNG4;GNG4;GNG4;GNG4	cg00043510;cg01712686;cg02023150;cg09649610;cg13455717;cg20818778;cg21895505;cg22941646;cg24454695
11	14996456	14996911	4	-0.000176246	3.75777e-05	2.72967e-06		cg14412891;cg15240568;cg18089569;cg18374299
10	133747849	133747940	4	0.0002217	4.75382e-05	3.10695e-06	PPP2R2D;PPP2R2D;PPP2R2D	cg04021127;cg07454788;cg22851378;cg26381263
19	34263644	34263905	2	-0.000292636	6.27725e-05	3.13391e-06	CHST8;CHST8;CHST8	cg03117053;cg26133541
15	90319420	90319516	3	0.00142245	0.000305366	3.18998e-06	MESP2	cg12206103;cg13318071;cg18107425;cg21308612
1	161283833	161283898	3	-0.000895352	0.000192316	3.22985e-06	SDHC;SDHC;LOC642502;SDHC;SDHC	cg08716396;cg11744295;cg15152945
1	1003376	1003529	3	-0.00251054	0.000541351	3.52566e-06		cg01244934;cg08709360;cg15899727
2	23840268	23840763	6	-0.000585774	0.000126325	3.53444e-06	KLHL29	cg02338778;cg14067761;cg14377922;cg17129809;cg17419888;cg26109017
16	875257	875881	5	-0.000825587	0.000178074	3.54863e-06		cg03829194;cg04544033;cg07500347;cg07531248;cg26598348
6	33872206	33872251	2	-0.000653885	0.000141129	3.59966e-06		cg10666916;cg23427653
13	112187145	112187396	4	-0.0008036	0.000173507	3.62987e-06		cg08799305;cg11505037;cg25233139;cg27136078
16	88706389	88706426	2	-0.00384448	0.000830137	3.63654e-06	IL17C	cg05463589;cg21593409
11	14541921	14542164	7	7.50777e-05	1.62125e-05	3.64138e-06	PSMA1;PSMA1;PSMA1;PSMA1;PSMA1;PSMA1;PSMA1;PSMA1	cg12352359;cg13942604;cg16854052;cg20636254;cg21888241;cg22329892;cg23704092
11	2019587	2019667	6	0.000526313	0.000113686	3.66514e-06	H19	cg04975775;cg10154633;cg15886040;cg16303279;cg24409677;cg26469586
17	38118571	38118574	2	0.000345708	7.47804e-05	3.78265e-06	GSDMA	cg19422138;cg24092444
14	24610583	24610860	4	-5.2236e-05	1.1319e-05	3.9332e-06	FAM158A;FAM158A;FAM158A	cg15440973;cg21032623;cg21171130;cg26932226
7	157369121	157369376	3	-0.00193589	0.000419609	3.95862e-06	PTPRN2;PTPRN2;PTPRN2	cg00716277;cg03695236;cg26967842
5	140474401	140474578	2	0.000918411	0.000199076	3.96203e-06	PCDHB2	cg19027827;cg23997185
11	66035649	66035940	14	-6.50434e-05	1.41269e-05	4.13984e-06	RAB1B	cg02898883;cg07557337;cg07629401;cg09978545;cg11129796;cg14538055;cg16309993;cg17342184;cg19559621;cg19731302;cg21531702;cg22943108;cg25360663;cg27286967
10	22624205	22624663	3	0.000153302	3.34789e-05	4.67075e-06		cg09432590;cg10375078;cg23039195
12	133186738	133186923	2	-0.00322086	0.000703827	4.73484e-06		cg15697225;cg22249752
10	134043362	134043654	4	0.00311008	0.000683755	5.40218e-06	STK32C	cg00929254;cg06937617;cg08485649;cg14418756;cg27173819
19	14785593	14785749	3	-0.000979008	0.000215246	5.40763e-06	EMR3;EMR3;EMR3	cg07072643;cg13973985;cg15552238
7	27184059	27184065	2	0.00131509	0.000289333	5.48649e-06	HOXA5	cg08070327;cg25506432
11	36422377	36422615	5	0.00230126	0.000508329	5.97973e-06	PRR5L;PRR5L;PRR5L;PRR5L;PRR5L;PRR5L;PRR5L;PRR5L;PRR5L	cg00220721;cg07136133;cg08943494;cg18520238;cg22117805
6	85482612	85483055	3	-0.000209538	4.6306e-05	6.03773e-06		cg08445802;cg18506678;cg23185829;cg24708006
16	1445789	1445865	2	-0.000429982	9.51716e-05	6.24366e-06		cg01503740;cg08517131
2	3699334	3699563	3	-0.0017434	0.000385923	6.25828e-06		cg14882966;cg17046650;cg20720597
20	13201225	13201829	11	-5.25037e-05	1.16225e-05	6.25986e-06	ISM1	cg03172651;cg03623378;cg03725761;cg06567525;cg15015034;cg15577927;cg19118558;cg23504092;cg25178765;cg25384906;cg27427234
17	27369780	27369892	3	-0.00114223	0.000252987	6.33235e-06	PIPOX	cg00016913;cg02463253;cg06144905
19	18284120	18284321	4	0.000980067	0.000217436	6.56321e-06	IFI30	cg01485548;cg07533630;cg15825970;cg26152923
19	40421453	40421743	3	-0.00201655	0.000447923	6.73144e-06	FCGBP	cg03751967;cg05385610;cg24864275
15	73089318	73089643	3	0.000119635	2.65899e-05	6.81913e-06		cg01955962;cg02923145;cg18529173
10	96305480	96305691	5	-4.07178e-05	9.0628e-06	7.02754e-06	HELLS;HELLS;HELLS	cg01570069;cg06334471;cg15205127;cg20312581;cg21347377
15	77376235	77376250	2	-0.000365873	8.14828e-05	7.11612e-06		cg01216438;cg11865553
3	32509018	32509039	3	0.00145077	0.000324326	7.70602e-06		cg00718400;cg13050802;cg19459454
10	30724086	30724374	4	0.000267171	5.97914e-05	7.88133e-06	MAP3K8	cg11230435;cg14847502;cg19596273;cg25680628
17	79374327	79374691	4	-0.000437781	9.80956e-05	8.08964e-06	BAHCC1	cg01419914;cg06636541;cg11976222;cg16779839
19	39110008	39110062	2	-0.000159819	3.58277e-05	8.16684e-06	EIF3K;MAP4K1;MAP4K1	cg12156759;cg14631703
22	46327039	46327243	2	-0.00223693	0.000501803	8.28131e-06	WNT7B	cg04500879;cg26305042
3	39543515	39543967	4	-0.00283019	0.000635547	8.46195e-06	MOBP;MOBP;MOBP;MOBP;MOBP;MOBP;MOBP;MOBP;MOBP;MOBP;MOBP;MOBP;MOBP;MOBP;MOBP;MOBP;MOBP;MOBP;MOBP;MOBP;MOBP	cg02750792;cg03054684;cg05633900;cg07878407;cg11235602;cg14968361;cg23605644
19	58570454	58570491	4	-0.000242495	5.44578e-05	8.47195e-06	ZNF135;ZNF135;ZNF135;ZNF135;ZNF135	cg02473540;cg09907936;cg16638540;cg18430128
5	38445614	38445916	4	-0.00127845	0.000287497	8.71382e-06	EGFLAM;EGFLAM;EGFLAM;EGFLAM;EGFLAM;EGFLAM;EGFLAM;EGFLAM;EGFLAM	cg05530317;cg09179916;cg14677130;cg17382841
3	50396974	50397174	5	7.14373e-05	1.60769e-05	8.85223e-06	TMEM115	cg00152768;cg01823269;cg06157388;cg08014768;cg08049060
1	8014163	8014650	5	-9.55664e-05	2.15234e-05	8.99097e-06		cg02737782;cg04112961;cg11518359;cg12045833;cg21814278
10	13043878	13043954	5	-0.000178992	4.03696e-05	9.25702e-06	CCDC3;CCDC3;CCDC3	cg13423980;cg14968631;cg15167008;cg20647888;cg23793121;cg24371910
22	32870567	32870857	4	-4.35665e-05	9.82777e-06	9.29322e-06	FBXO7;FBXO7;FBXO7;FBXO7;FBXO7	cg00622682;cg13112249;cg13119284;cg21527637
19	18888799	18889003	2	-0.00395122	0.000891522	9.33668e-06	CRTC1;CRTC1	cg05365033;cg15190383
10	3138505	3138534	2	-0.00195272	0.000440763	9.41006e-06	PFKP	cg04188920;cg26644674
18	47013900	47014260	3	0.000977744	0.000221198	9.85967e-06	C18orf32	cg15927357;cg16886882;cg23756872
Note. Chr = chromosome; Effect = standardized estimates, reflecting z-score increases; SE = standard error

### Sheet: Table S5
Table S5. Genetic susceptibility for ADHD in association with differentially methylated regions at p < 5 x 10-5
Chromosome	Start region	End region	Number of site in region	Effect	SE	p-value	Genes annotated to CpGs in regions	CpGs included in region
20	36148679	36148994	13	-0.000509949	3.64335e-06	0	BLCAP;BLCAP;BLCAP;BLCAP;NNAT;NNAT;BLCAP	cg03615235;cg10981598;cg12862537;cg13790727;cg14469070;cg14765818;cg15473473;cg17643025;cg20783699;cg22298088;cg22943498;cg24762053;cg25712981
7	130130740	130131258	11	0.00363852	8.98266e-05	0	MESTIT1;MEST;MEST;MEST;MESTIT1;MEST;MEST;MEST;MEST;MEST;MEST;MEST;MESTIT1;MEST	cg02501418;cg05369791;cg06100421;cg07224147;cg08229366;cg08734637;cg09003373;cg13917504;cg14088957;cg20297423;cg27417677
1	68516272	68516627	9	-0.00132191	1.19315e-05	0	DIRAS3;DIRAS3;DIRAS3	cg05392265;cg05949203;cg06191076;cg12986021;cg13208159;cg16148270;cg16682227;cg19694923;cg22500004
20	57465511	57465773	8	0.000553416	1.81115e-06	0	GNAS;GNAS;GNAS;GNAS;GNAS;GNAS;GNAS;GNAS	cg00466827;cg07516978;cg09241929;cg10144604;cg14104369;cg18300848;cg19116006;cg25130962
2	131100028	131100595	9	0.000253643	4.64853e-06	0	IMP4;CCDC115	cg00716787;cg02789441;cg02929766;cg04173252;cg07916876;cg08416569;cg16404937;cg18008202;cg19098091
5	178017827	178018186	6	-0.00175985	2.291e-05	0	COL23A1	cg04591034;cg07765621;cg10730712;cg11256387;cg18816996;cg26996818
6	125284212	125284655	6	-0.000562285	2.20835e-06	0	STL	cg00991794;cg02312409;cg06993703;cg18192252;cg19171596;cg19478500
7	145813031	145813421	5	-0.000132818	2.4945e-06	0	CNTNAP2	cg04706867;cg05749717;cg11592503;cg11642382;cg21126583
11	7041599	7041655	3	-0.000134664	2.40055e-06	0	ZNF214;NLRP14	cg04346415;cg11679142;cg22235417
12	107078552	107078680	4	0.000883769	1.59033e-05	0	RFX4;RFX4;RFX4;RFX4;RFX4;RFX4;RFX4	cg00625103;cg03149970;cg09806036;cg26678516
20	35580235	35580555	8	7.30596e-05	1.60672e-06	0	SAMHD1	cg00642209;cg06097592;cg10804363;cg12099051;cg16430572;cg22583967;cg23888977;cg24951864
17	28443747	28443892	5	-0.000926118	2.56123e-05	2.67721e-286	CCDC55;MIR423;MIR423;CCDC55;CCDC55;MIR423;CCDC55	cg03837627;cg07855056;cg13770529;cg21930443;cg25346576
2	29338100	29338636	7	-0.000176695	4.90948e-06	1.173e-283	CLIP4;CLIP4;CLIP4	cg02774855;cg03135351;cg08808128;cg13257636;cg23255835;cg23428985;cg25737323
2	201935974	201936365	7	-0.00150171	4.2118e-05	1.98146e-278	NDUFB3;FAM126B;NDUFB3;NDUFB3;FAM126B;NDUFB3;FAM126B;FAM126B;NDUFB3;NDUFB3;FAM126B;FAM126B	cg02994018;cg04514983;cg07329149;cg08409687;cg11937346;cg13235654;cg15144697;cg17079352;cg18143488
15	40452931	40453199	9	0.000727216	2.12431e-05	7.80071e-257	BUB1B	cg02847760;cg03763391;cg05289639;cg20259534;cg21893314;cg24221715;cg24584161;cg27329848;cg27380503
5	178977236	178977641	8	-0.000168734	5.09096e-06	6.9698e-241	RUFY1	cg05712903;cg10693251;cg11939631;cg16644338;cg17602776;cg25418748;cg26307641;cg26802951
11	69455530	69455840	8	0.00042429	1.34361e-05	7.31514e-219	CCND1	cg02694676;cg09551996;cg10539418;cg12825880;cg15954335;cg21742931;cg24020398;cg25395653
15	52263786	52264097	7	-0.00014612	4.80126e-06	1.96492e-203	LEO1;LEO1;LEO1	cg05953781;cg06122933;cg12598371;cg17676096;cg17967728;cg21700043;cg21729388
20	36149013	36149455	14	-0.00264754	9.18037e-05	6.92437e-183	BLCAP;BLCAP;BLCAP;BLCAP;NNAT;NNAT;BLCAP;BLCAP;NNAT;BLCAP;BLCAP;BLCAP;BLCAP;NNAT	cg00576435;cg01466133;cg03061677;cg04810287;cg07156273;cg16648571;cg18433380;cg20479660;cg21588305;cg22421148;cg22510412;cg24338351;cg24675557;cg25962605
2	175260335	175260612	8	-7.78087e-05	2.77905e-06	1.70238e-172	CIR1;SCRN3;CIR1;CIR1;SCRN3;CIR1;SCRN3;SCRN3	cg00596521;cg02107545;cg02743985;cg09057041;cg14585611;cg15076023;cg21647975;cg22830590;cg26453341
20	42142559	42142947	12	-0.00304385	0.000113085	1.40546e-159	L3MBTL;L3MBTL	cg01877937;cg02177317;cg04984575;cg06446163;cg08633313;cg10360552;cg11319028;cg12699433;cg15388309;cg16862791;cg18911945;cg20529070
3	48413550	48413707	3	0.00112069	4.29007e-05	2.00303e-150	FBXW12;FBXW12;FBXW12	cg07125166;cg14888296;cg16193029
11	6947552	6948101	9	-0.000421704	1.72351e-05	3.25838e-132	ZNF215;ZNF215;ZNF215	cg01885963;cg02416716;cg06872519;cg10765857;cg12728517;cg15889804;cg17074212;cg22096450;cg26870460
14	73925212	73925575	5	-1.55479e-05	6.75114e-07	2.32775e-117	NUMB;NUMB;NUMB;NUMB;NUMB;NUMB;NUMB;NUMB;NUMB;NUMB;NUMB;NUMB	cg03363115;cg03833087;cg09968817;cg14040252;cg15866011;cg20302307;cg21457121;cg26401633
8	87081654	87082065	8	-0.00221105	9.7356e-05	3.4891e-114	PSKH2	cg04470072;cg09506473;cg15541630;cg17788832;cg19587887;cg20982735;cg26186954;cg27340506
3	44770954	44771105	4	-0.000267181	1.18427e-05	1.05086e-112	ZNF501;ZNF501;ZNF501	cg02073558;cg02933119;cg10316488;cg24837680;cg25574812
6	142409202	142409939	6	0.00124294	6.17633e-05	4.52079e-90	NMBR;NMBR;NMBR	cg00408067;cg00658413;cg01818795;cg03873322;cg08109815;cg17345081;cg18688293;cg20747266
11	66035370	66035437	5	-0.000139972	7.14372e-06	1.75122e-85	RAB1B	cg02351179;cg05214125;cg15615396;cg21558323;cg23034356
18	32820679	32820997	6	0.000137162	7.29207e-06	6.29168e-79	ZNF397;ZNF397;ZNF397;ZNF397;ZNF397;ZNF397	cg06116397;cg07643503;cg12575136;cg12934466;cg14020147;cg18885387;cg19940975
7	94286511	94286793	9	0.00214069	0.000121405	1.3842e-69	SGCE;PEG10;SGCE;PEG10;SGCE	cg03436478;cg04303139;cg05096321;cg05509218;cg06695761;cg09890341;cg19663555;cg20041873;cg21853542
2	202645922	202646121	6	-0.000391859	2.29382e-05	1.9783e-65	ALS2;ALS2	cg03190020;cg04775238;cg05756181;cg06538660;cg18802758;cg22034245
10	530805	531914	11	-0.00113574	6.78054e-05	5.66598e-63	DIP2C	cg00219169;cg00590260;cg06439603;cg09955645;cg12531838;cg14429526;cg20472384;cg25712088;cg26116937;cg27421267;cg27568360
1	36235431	36235681	6	0.00020539	1.24919e-05	9.60031e-61	CLSPN;CLSPN;CLSPN	cg00463507;cg04263115;cg07807957;cg21394787;cg21474509;cg23413449;cg25109252
2	96874507	96874731	6	-9.40462e-05	5.73269e-06	1.75405e-60	STARD7;STARD7;STARD7	cg02469487;cg08183916;cg08215575;cg21037892;cg23210687;cg23605439
13	53226144	53226743	8	-0.000140585	8.62133e-06	8.85665e-60	SUGT1;SUGT1	cg00222125;cg01233638;cg03996465;cg09992653;cg10547553;cg15480137;cg16284739;cg19979646;cg26168557
7	94286232	94286473	13	0.000771645	4.96581e-05	1.88414e-54	SGCE;PEG10;SGCE;PEG10;SGCE	cg00906934;cg03384175;cg04521244;cg11175683;cg11562309;cg11985632;cg13797824;cg14873490;cg21771834;cg23342787;cg26503018;cg27001184;cg27120649
11	93394624	93395272	8	-0.000114836	7.43153e-06	7.26001e-54	KIAA1731;KIAA1731;KIAA1731	cg03703840;cg04583011;cg05338497;cg08164072;cg09290497;cg09731067;cg20428375;cg23594990
11	66278004	66278120	6	-0.00012794	8.32841e-06	2.94686e-53	BBS1;BBS1;BBS1	cg06014332;cg07175290;cg10332972;cg14019193;cg15277477;cg15659093
2	86565038	86565390	6	-0.000589842	3.9017e-05	1.24049e-51	REEP1;REEP1;REEP1;REEP1	cg01968178;cg02870945;cg11517309;cg11915205;cg17872866;cg24364398;cg25385065
1	220921412	220921611	4	-0.000124113	8.36988e-06	9.57733e-50	MOSC2	cg00162751;cg03440757;cg04392469;cg26218412
10	134893591	134893967	4	-0.000463909	3.20037e-05	1.29375e-47		cg00831222;cg10492202;cg18632637;cg19552690
22	29468997	29469490	6	0.00016101	1.14241e-05	4.13952e-45	KREMEN1;KREMEN1	cg01791232;cg05313009;cg06977068;cg09905475;cg16781439;cg20742366
11	105892947	105893221	9	0.000521563	3.72029e-05	1.18561e-44	KIAA1826;KIAA1826;KIAA1826;MSANTD4	cg00712044;cg02962318;cg04646100;cg06615378;cg11291658;cg11425254;cg14220081;cg18923197;cg26580421;cg27260636
7	130131403	130131797	8	-0.00101144	7.49007e-05	1.48721e-41	MEST;MEST;MEST;MESTIT1	cg00286878;cg04344875;cg04678950;cg04786207;cg12347392;cg17079325;cg22705386;cg26708559
22	50354086	50354243	2	0.000601907	4.51703e-05	1.6496e-40	PIM3;PIM3;PIM3	cg23962478;cg27491509
11	108093212	108093249	5	-0.000386754	2.95263e-05	3.35248e-39	ATM;NPAT	cg03165700;cg05033322;cg10610482;cg12848864;cg16693212
12	54427173	54427700	6	-9.32087e-05	7.29398e-06	2.15192e-37	HOXC4;HOXC5;HOXC5	cg00187380;cg00576279;cg05982757;cg15700739;cg16983211;cg17031478
20	36148375	36148672	7	-0.00194017	0.000156346	2.32297e-35	BLCAP;BLCAP;BLCAP;BLCAP;NNAT;NNAT;BLCAP	cg04489586;cg07360805;cg13901453;cg22551578;cg23605670;cg23757721;cg26083330
22	45809375	45809596	6	-0.000312472	2.52495e-05	3.55167e-35	RIBC2;SMC1B;RIBC2;SMC1B;RIBC2;SMC1B;RIBC2;SMC1B	cg03780455;cg07636688;cg07869795;cg08066140;cg18180155;cg22884516
8	117950335	117950473	4	0.000755467	6.20348e-05	4.06626e-34	C8orf85;C8orf85;C8orf85	cg05591716;cg05996052;cg07064711;cg08466968
12	96883202	96883733	6	-0.000242385	2.01463e-05	2.43411e-33	;CFAP54	cg01926707;cg03165343;cg06128688;cg09898776;cg18722247;cg21067341;cg27319192
20	57427103	57427426	8	-0.00119686	9.97188e-05	3.45227e-33	GNAS;GNAS;GNAS;GNASAS	cg03010274;cg03908391;cg06324048;cg12321149;cg22290117;cg24617313;cg25652859;cg26496204
4	148605127	148605817	10	-5.35464e-05	4.49073e-06	8.89991e-33	PRMT10;PRMT9;PRMT9;PRMT10;PRMT10	cg00360468;cg01872933;cg02715115;cg03577502;cg05164514;cg05209506;cg08090452;cg09757838;cg09861710;cg14979076;cg15810326;cg20806502
1	91966074	91966533	10	0.000149696	1.26532e-05	2.70969e-32	CDC7;CDC7;CDC7;CDC7;CDC7;CDC7;CDC7;CDC7	cg00564831;cg00668525;cg01013549;cg02366575;cg05391423;cg07090678;cg07353572;cg07594474;cg08936682;cg10057318;cg22622495
2	43454852	43455103	11	-0.000104864	8.93639e-06	8.48507e-32	ZFP36L2;LOC100129726	cg01094950;cg03771385;cg04707074;cg04920761;cg06169590;cg11462315;cg15300730;cg20660171;cg23038392;cg23201549;cg23465910
20	61447038	61447623	15	-0.0010747	9.19075e-05	1.37942e-31	COL9A3	cg00516067;cg00837103;cg07827435;cg08696494;cg10092867;cg10760339;cg11368502;cg12084392;cg13203507;cg14880348;cg15457981;cg15505615;cg16461246;cg16709385;cg24633656
4	154711099	154711629	12	1.80914e-05	1.59004e-06	5.38635e-30	SFRP2	cg00705808;cg01298731;cg01821854;cg05241277;cg10663078;cg10790791;cg13357229;cg13732865;cg20727217;cg21630608;cg24241928;cg24968721
15	91537958	91538344	5	-0.000110424	9.71829e-06	6.42946e-30	PRC1;PRC1;PRC1	cg04509607;cg06613755;cg12467864;cg12488346;cg25237056
18	30051012	30051327	10	-5.80249e-05	5.24702e-06	1.99088e-28	FAM59A	cg00576121;cg06335814;cg07306881;cg14385280;cg14482684;cg16458671;cg16596493;cg17880256;cg23914146;cg26427436
11	66084163	66084841	5	-0.000670864	6.11268e-05	5.04285e-28	CD248	cg00350296;cg07145284;cg13383058;cg13860849;cg14027234
11	2020118	2020537	9	0.00172792	0.00016166	1.15098e-26	H19	cg00237904;cg01895612;cg18104242;cg18454954;cg23476401;cg25281616;cg25574978;cg25821896;cg27300742
3	49236800	49237327	7	0.00182255	0.000173965	1.10775e-25	CCDC36;CCDC36;CCDC36;CCDC36;CCDC36	cg01454592;cg02938205;cg03352189;cg03540175;cg04581018;cg11002923;cg12468774
3	46607350	46608179	8	9.37056e-05	8.9844e-06	1.81231e-25	LRRC2;LRRC2;LRRC2;LRRC2;LRRC2;LRRC2	cg05399115;cg08665961;cg09596674;cg11136751;cg11365440;cg11650891;cg13719901;cg25492569;cg25821245
18	47825004	47825241	4	-0.00214328	0.000214493	1.64754e-23		cg00095165;cg05872236;cg14822719;cg21429408
3	150690357	150690456	4	-0.000671389	6.7198e-05	1.66548e-23	CLRN1;CLRN1OS	cg01292722;cg17221738;cg19981828;cg21361134
6	144329766	144329922	8	-0.00182951	0.000183628	2.21019e-23	PLAGL1;PLAGL1;PLAGL1;PLAGL1;PLAGL1;PLAGL1;PLAGL1;HYMAI;PLAGL1;HYMAI;PLAGL1;PLAGL1;PLAGL1;PLAGL1;PLAGL1;PLAGL1;PLAGL1;PLAGL1	cg03562868;cg05326984;cg08263357;cg11532302;cg14161241;cg17895149;cg23460430;cg27216384
15	22833149	22833288	5	-0.000764471	7.69833e-05	3.07157e-23	TUBGCP5;TUBGCP5	cg07959104;cg16707215;cg17809365;cg18106434;cg24525828
2	88355002	88355401	10	7.87186e-05	8.03975e-06	1.22857e-22	KRCC1;KRCC1;KRCC1	cg05156850;cg06459916;cg11537614;cg12885244;cg13876776;cg14512004;cg17972094;cg22971415;cg26689097;cg26900034
14	23938824	23938929	4	-0.000382164	3.90653e-05	1.33606e-22	NGDN;NGDN	cg05200925;cg05873158;cg12808350;cg26122402
2	145274874	145275199	4	-0.000132611	1.39693e-05	2.24457e-21	ZEB2;ZEB2;ZEB2	cg10319512;cg11540007;cg17751438;cg21701531
8	144120106	144120635	5	-0.00327322	0.000349763	8.0975e-21	C8orf31;C8orf31;C8orf31;C8orf31	cg00002224;cg03058664;cg07770222;cg08540654;cg08795786;cg22829325;cg22915785
1	61547163	61547497	6	-0.000185086	2.02896e-05	7.36062e-20	NFIA;NFIA;NFIA;NFIA	cg01063572;cg08037935;cg12079303;cg13980007;cg17017152;cg21412992
6	50808627	50808813	4	-0.000164145	1.8578e-05	9.9662e-19	TFAP2B	cg03159396;cg08178940;cg08857063;cg09363735
6	84937277	84937691	9	-0.000147113	1.70262e-05	5.60144e-18	KIAA1009;CEP162;CEP162	cg00791418;cg01979603;cg08882882;cg09459185;cg10892454;cg10964887;cg11763112;cg18860790;cg21468681;cg22264946
22	43253547	43253559	3	-0.00057834	6.86079e-05	3.46741e-17	ARFGAP3;ARFGAP3	cg01029450;cg04527868;cg26529516
6	42927940	42927993	5	-0.00585666	0.000696677	4.22183e-17	GNMT	cg04706597;cg10862848;cg21280719;cg24815792;cg25671484
7	75677231	75677508	9	0.000144308	1.73876e-05	1.04551e-16	STYXL1;STYXL1;MDH2;STYXL1;MDH2;STYXL1;MDH2;MDH2	cg10622051;cg11237883;cg11344668;cg15076191;cg20340141;cg21130998;cg21494445;cg22813794;cg24242194
12	10183172	10183364	6	-0.00139403	0.000170806	3.30821e-16	CLEC9A;CLEC9A;CLEC9A	cg02930518;cg11059944;cg17469479;cg19223467;cg20098659;cg26262442
2	74405770	74406079	7	-7.92454e-05	9.72129e-06	3.5872e-16	MOBKL1B;MOBKL1B;MOBKL1B	cg00327537;cg06966617;cg08434152;cg10626925;cg20340806;cg23724873;cg24415849
17	72321958	72322388	4	-7.92998e-05	1.00274e-05	2.60916e-15	KIF19;KIF19;KIF19	cg12505146;cg16709232;cg18944047;cg20467929
13	78492916	78493100	4	-0.000140598	1.78478e-05	3.33674e-15	EDNRB;EDNRB;EDNRB;EDNRB;EDNRB;EDNRB;EDNRB;EDNRB	cg04390523;cg06179060;cg16571983;cg23316360
5	36242091	36242411	5	7.7626e-05	9.86488e-06	3.57687e-15	C5orf33;C5orf33;C5orf33;C5orf33;C5orf33	cg05576925;cg08249180;cg16268429;cg21877930;cg23471617
7	94284432	94284900	15	-4.62557e-05	5.91565e-06	5.31588e-15	SGCE;SGCE;PEG10;SGCE;PEG10	cg02444961;cg07236943;cg08045766;cg08172445;cg15846744;cg18484166;cg19734015;cg20528183;cg21027820;cg23096644;cg23498273;cg25485192;cg25524350;cg26179590;cg27492749
17	62971765	62971865	3	-0.000121443	1.55335e-05	5.36152e-15	FLJ32065	cg04443039;cg06524099;cg07096206
22	42078217	42078567	5	-0.00161113	0.000206879	6.81882e-15	NHP2L1;NHP2L1;NHP2L1;NHP2L1;NHP2L1	cg05871614;cg08686092;cg15284719;cg18152773;cg22083753
16	3333163	3333472	3	-9.25837e-05	1.1902e-05	7.3196e-15	ZNF263	cg03208850;cg04706004;cg07980947;cg15821035;cg19359864;cg19846342;cg24673465
11	2162387	2162438	3	-0.00027159	3.49256e-05	7.47015e-15	IGF2AS;INS-IGF2;IGF2;IGF2AS;IGF2	cg05444816;cg15508379;cg24431667
20	34824197	34824352	6	7.57799e-05	9.78673e-06	9.69997e-15	C20orf4;AAR2;AAR2	cg02568834;cg03825413;cg08139522;cg15874649;cg16016641;cg24004865;cg26680549
1	167090646	167090974	4	-0.00215239	0.00028971	1.09055e-13	DUSP27	cg11236550;cg17104258;cg17801546;cg19622662
4	99851003	99851115	4	-0.00216631	0.00029162	1.09799e-13	EIF4E;EIF4E;EIF4E;EIF4E;EIF4E	cg11037477;cg14972143;cg18160135;cg21554861
1	109234647	109234905	6	-8.45395e-05	1.14284e-05	1.38975e-13	PRPF38B	cg00775615;cg02913884;cg08475117;cg09368670;cg18384976;cg22949637
7	95025736	95026181	13	-0.000202711	2.76015e-05	2.06974e-13	PON3	cg03301582;cg04080282;cg04685170;cg07121856;cg08828819;cg08898155;cg10329418;cg11435506;cg15500865;cg15927196;cg25161512;cg25572105;cg26457160
3	42700585	42700678	3	-0.0023541	0.000324339	3.92429e-13	ZBTB47	cg05583921;cg20042291;cg23647554
12	56727676	56727926	9	-0.000120906	1.67232e-05	4.83589e-13	PAN2;PAN2;PAN2;PAN2;PAN2;PAN2;PAN2;PAN2	cg00394830;cg05507832;cg09109477;cg13990596;cg14249227;cg15967304;cg17652818;cg18848276;cg26105057
11	92702530	92702912	6	-0.00216521	0.000307066	1.77265e-12	MTNR1B	cg01722932;cg05803237;cg07105285;cg07609862;cg12600858;cg15260349;cg15842276
22	31477053	31477247	7	-4.95824e-05	7.08466e-06	2.58595e-12	SMTN;SMTN;SMTN	cg04205066;cg06894032;cg07006526;cg09116932;cg20786683;cg22655038;cg26505074
13	96204518	96204873	7	9.10127e-05	1.30512e-05	3.09122e-12	CLDN10;CLDN10;CLDN10	cg04603730;cg06428163;cg10305311;cg13452162;cg16232183;cg16275739;cg24426691
4	1004547	1004678	6	-9.36116e-05	1.34493e-05	3.39482e-12	FGFRL1;FGFRL1	cg02891664;cg07106881;cg07809452;cg10221240;cg16660345;cg17814457
5	149546331	149546946	8	-0.00274243	0.000395793	4.23976e-12	CDX1;CDX1;CDX1	cg00919055;cg11117637;cg11503274;cg15452204;cg17378342;cg17512474;cg18424208;cg23266594
16	787799	788079	3	-0.00487238	0.000717862	1.14209e-11	NARFL;NARFL;NARFL	cg01579052;cg06860422;cg10179297;cg24638462
20	42839565	42839593	6	0.000101375	1.51326e-05	2.09655e-11	C20orf111	cg00226306;cg01195858;cg02192431;cg07814359;cg11321180;cg11701377
22	30476254	30476525	8	-0.00119491	0.000178488	2.16189e-11	HORMAD2;HORMAD2;HORMAD2	cg01141459;cg10195901;cg13245431;cg14509403;cg15209808;cg17632937;cg21843594;cg23268208
5	54603532	54603789	9	8.58657e-05	1.28612e-05	2.4498e-11	DHX29;SKIV2L2;SKIV2L2;SKIV2L2;DHX29	cg00103984;cg04014864;cg05254132;cg07236911;cg07500501;cg09129895;cg14421717;cg24188111;cg24983561
10	134043362	134043654	4	0.0029641	0.000447876	3.63779e-11	STK32C	cg00929254;cg06937617;cg08485649;cg14418756;cg27173819
4	186732837	186733024	6	-0.00194785	0.000295842	4.57694e-11	SORBS2;SORBS2;SORBS2;SORBS2;SORBS2;SORBS2;SORBS2;SORBS2;SORBS2;SORBS2;SORBS2;SORBS2;SORBS2;SORBS2;SORBS2	cg01933073;cg02790305;cg04392082;cg12309668;cg13921444;cg18342119;cg26785346
19	36484731	36485282	4	-0.00179722	0.000275449	6.81349e-11	SDHAF1	cg12416033;cg15584071;cg25468802;cg26643967
2	74669375	74669516	4	-0.00160136	0.000246026	7.56969e-11	RTKN	cg00658082;cg14481208;cg19515035;cg26090072
5	3605783	3606081	5	-0.00181933	0.000279556	7.61861e-11		cg03285577;cg03828874;cg16227623;cg17054060;cg24139639
1	119531625	119532655	12	-8.94068e-05	1.37469e-05	7.83353e-11	TBX15;TBX15;TBX15	cg03760839;cg03942051;cg05940231;cg07892597;cg10703826;cg12664119;cg14565725;cg21295088;cg24842086;cg24884142;cg25340966;cg25507958;cg26272623
1	205818956	205819492	7	0.0106014	0.00164072	1.03729e-10	PM20D1;PM20D1;PM20D1	cg05841700;cg07167872;cg07533224;cg11965913;cg12898220;cg14159672;cg14893161;cg17178900;cg24503407;cg26354017
3	24536327	24536478	3	-0.000149245	2.33693e-05	1.69859e-10	THRB;THRB;THRB	cg12306156;cg13790603;cg20985755
14	101035818	101036470	5	-0.00229864	0.000360137	1.74006e-10	BEGAIN;BEGAIN;BEGAIN	cg01710649;cg05730092;cg07787187;cg09429753;cg13521842;cg13673514;cg21193577;cg26279372
6	33560953	33561253	6	-0.00133268	0.000210412	2.39415e-10	C6orf227	cg01392313;cg04329454;cg06289138;cg07873320;cg08301503;cg19735538
4	109541635	109541802	3	-0.000194248	3.10915e-05	4.16724e-10	LOC285456;RPL34;RPL34;RPL34;LOC285456;RPL34;RPL34	cg05355167;cg08736516;cg16022748
22	17680561	17680563	2	-0.000226657	3.6288e-05	4.20964e-10	CECR1;CECR1	cg17333767;cg21830459
8	8559673	8559678	2	0.000220356	3.579e-05	7.41776e-10	CLDN23;CLDN23	cg17143192;cg18904891
1	185126088	185126161	4	-8.24877e-05	1.34505e-05	8.64175e-10	C1orf25;C1orf26;C1orf26;SWT1;SWT1;TRMT1L;TRMT1L;TRMT1L;C1orf25;C1orf26;C1orf26;C1orf25	cg00177390;cg03609826;cg22068773;cg22358708;cg25029022
20	62205560	62205876	6	-8.02195e-05	1.32476e-05	1.40079e-09	PRIC285;PRIC285;PRIC285	cg06078990;cg07649744;cg17584970;cg18496317;cg19131103;cg22448930
14	68086375	68086556	6	-5.89546e-05	9.78532e-06	1.69322e-09	ARG2	cg06830503;cg09360748;cg12934804;cg13051728;cg13633669;cg23702868
4	84376821	84377082	7	-6.64893e-05	1.10447e-05	1.74396e-09	HELQ;MRPS18C;HELQ;HELQ;HELQ;MRPS18C;MRPS18C;MRPS18C;MRPS18C;HELQ;HELQ;HELQ;HELQ;HELQ;HELQ;HELQ;MRPS18C;HELQ;MRPS18C;HELQ	cg00322942;cg05527009;cg11975718;cg16248201;cg22470073;cg22774012;cg25059590;cg27461733
17	16342586	16343134	11	6.23616e-05	1.03695e-05	1.81083e-09	NCRNA00188;NCRNA00188;NCRNA00188;NCRNA00188;NCRNA00188;NCRNA00188;NCRNA00188;NCRNA00188;NCRNA00188;NCRNA00188;NCRNA00188;NCRNA00188;NCRNA00188;SNORD65;NCRNA00188;SNORD49A;NCRNA00188;NCRNA00188;NCRNA00188;NCRNA00188;NCRNA00188;NCRNA00188;NCRNA00188;NCRNA00188;NCRNA00188;NCRNA00188;NCRNA00188;NCRNA00188;NCRNA00188;NCRNA00188;NCRNA00188;NCRNA00188;SNORD49B;NCRNA00188;NCRNA00188;NCRNA00188;NCRNA00188;NCRNA00188;NCRNA00188;NCRNA00188;SNORD49A;NCRNA00188;NCRNA00188;NCRNA00188;NCRNA00188;NCRNA00188;NCRNA00188;NCRNA00188;NCRNA00188;NCRNA00188;NCRNA00188;NCRNA00188;NCRNA00188;NCRNA00188;NCRNA00188;NCRNA00188;NCRNA00188;NCRNA00188;NCRNA00188;NCRNA00188;NCRNA00188;NCRNA00188;SNORD49B;NCRNA00188;NCRNA00188;SNORD49A;NCRNA00188;NCRNA00188;NCRNA00188;NCRNA00188;NCRNA00188;NCRNA00188;NCRNA00188;NCRNA00188;NCRNA00188;NCRNA00188;NCRNA00188;NCRNA00188;NCRNA00188;NCRNA00188;NCRNA00188;NCRNA00188;NCRNA00188;NCRNA00188;NCRNA00188;NCRNA00188;NCRNA00188;NCRNA00188;NCRNA00188;SNORD49A;NCRNA00188;NCRNA00188;NCRNA00188;NCRNA00188;NCRNA00188;NCRNA00188;NCRNA00188;NCRNA00188;NCRNA00188;NCRNA00188;NCRNA00188;NCRNA00188;NCRNA00188;NCRNA00188;NCRNA00188;NCRNA00188;NCRNA00188;NCRNA00188;NCRNA00188;NCRNA00188;NCRNA00188;NCRNA00188;NCRNA00188;SNORD49A;NCRNA00188;NCRNA00188;NCRNA00188;SNORD49B;NCRNA00188;NCRNA00188;NCRNA00188;NCRNA00188;NCRNA00188;NCRNA00188	cg01154849;cg02830903;cg03364076;cg08270477;cg11933757;cg18606723;cg19504620;cg24166520;cg25192000;cg25696459;cg27399012
12	54346462	54346509	2	-0.00159245	0.000265357	1.95911e-09		cg10809166;cg25382128
22	37099259	37099472	2	-0.000209853	3.50239e-05	2.07664e-09	CACNG2	cg01151699;cg08242574
7	16438316	16439165	5	0.000460494	7.70535e-05	2.28274e-09	ISPD;ISPD	cg19057076;cg19079233;cg20487287;cg22850258;cg24190705
10	38146530	38147123	8	9.27982e-05	1.55515e-05	2.41436e-09	ZNF248;ZNF248;ZNF248;ZNF248;ZNF248;ZNF248	cg01221610;cg03208093;cg03824122;cg04093209;cg04308323;cg08876479;cg15143799;cg15531788;cg16532893;cg17187559;cg27337342
22	31556086	31556225	4	-0.000134753	2.25999e-05	2.48321e-09	RNF185;RNF185;RNF185;RNF185;RNF185;RNF185;RNF185;RNF185;RNF185;RNF185;RNF185;RNF185;RNF185;RNF185;RNF185;RNF185;RNF185	cg07218578;cg13145458;cg16976047;cg19193873
17	37824461	37824825	5	-8.25954e-05	1.39022e-05	2.83015e-09	PNMT;PNMT;PNMT	cg01266707;cg06424594;cg09133953;cg15434413;cg16268778;cg18296707;cg20243544
5	180527369	180527697	3	-0.000287037	4.85666e-05	3.4176e-09		cg10617909;cg19822343;cg19903596
10	88428228	88428295	4	-0.000897086	0.000152911	4.44449e-09	LDB3;LDB3;LDB3;LDB3;LDB3;LDB3;LDB3	cg08300860;cg14281922;cg18286285;cg26338757
1	21617442	21617783	3	-0.000312024	5.35415e-05	5.61937e-09	ECE1;ECE1;ECE1	cg16910448;cg22054164;cg26348226
13	78493666	78493958	9	8.79691e-05	1.51717e-05	6.70153e-09	EDNRB;EDNRB;EDNRB	cg07035515;cg08321129;cg12983394;cg16739796;cg18568990;cg21364111;cg22541679;cg23494140;cg24745738
8	67687060	67687437	6	-8.68732e-05	1.49909e-05	6.8299e-09	SGK3;SGK3;SGK3;SGK3;SGK3;C8orf44-SGK3;SGK3	cg02490907;cg07138092;cg07836544;cg10626718;cg14940705;cg23176496;cg24483552
19	17392298	17392438	6	0.000119532	2.06368e-05	6.9477e-09	ANKLE1	cg03874358;cg07660645;cg14608318;cg19737225;cg21056992;cg26249852
13	37004601	37004721	3	-0.000657467	0.000114034	8.1402e-09	CCNA1;CCNA1	cg03871460;cg11023392;cg14089714;cg26345046
16	67260764	67260970	8	7.8612e-05	1.36659e-05	8.79696e-09	LRRC29;LRRC29;TMEM208;LRRC29;TMEM208;LRRC29;LRRC29;LRRC29;LRRC29;TMEM208;TMEM208;LRRC29;LRRC29	cg02487851;cg05893365;cg06222220;cg07147063;cg08067677;cg09941507;cg22834154;cg27424741
15	39872883	39873288	8	-7.48887e-05	1.30253e-05	8.95166e-09	THBS1;THBS1;THBS1	cg04051458;cg07276078;cg09291834;cg12154418;cg13360562;cg13458407;cg14519850;cg20043291;cg22222560
6	64346172	64346520	2	-9.89075e-05	1.72047e-05	8.98354e-09	;PHF3;PHF3	cg03004578;cg07975407;cg11394663;cg13734650;cg25848843
20	18774560	18774737	5	-8.67241e-05	1.51251e-05	9.82029e-09	HSPC072;LOC100270804;HSPC072	cg01949461;cg05348535;cg15709401;cg17358530;cg24423251
2	219523980	219524465	6	-9.38708e-05	1.6429e-05	1.10532e-08	ZNF142;BCS1L;BCS1L;ZNF142;BCS1L;BCS1L;ZNF142;ZNF142;BCS1L;BCS1L;BCS1L;BCS1L;BCS1L;ZNF142;BCS1L;BCS1L;BCS1L;ZNF142;ZNF142;ZNF142;BCS1L;BCS1L;BCS1L;BCS1L;BCS1L;BCS1L;BCS1L;BCS1L;BCS1L;BCS1L;BCS1L;BCS1L;BCS1L;BCS1L;BCS1L;ZNF142;ZNF142;ZNF142;BCS1L;ZNF142;BCS1L	cg03162923;cg04081392;cg04104609;cg07867558;cg12747301;cg16381597;cg25224376;cg25859012
4	142054660	142054776	4	-0.000182009	3.20524e-05	1.35898e-08	RNF150	cg09977446;cg16696645;cg19661610;cg22678708
15	45671148	45671246	4	-0.00189714	0.000335375	1.54241e-08	LOC145663;GATM	cg11032707;cg15744692;cg18435832;cg20381115
1	1290554	1290712	3	0.000801147	0.000142534	1.90139e-08	MXRA8	cg00040588;cg19436320;cg25063151
8	101117952	101118548	8	-0.000263196	4.71565e-05	2.38697e-08	RGS22;RGS22;RGS22;RGS22	cg00090261;cg05162545;cg09093858;cg12648537;cg18061197;cg20051292;cg20219381;cg20976526;cg23208513;cg24848035
19	12758716	12759156	5	-0.00264805	0.000474563	2.40564e-08	MAN2B1	cg00422699;cg12063490;cg17737967;cg18339718;cg18530645
10	124638983	124639157	6	-0.000447415	8.02563e-05	2.4778e-08	LOC399815;FAM24B;LOC399815;FAM24B;FAM24B	cg11216554;cg12474023;cg14708218;cg15252215;cg18195080;cg19634157
19	57630217	57630710	11	-0.00133688	0.000240144	2.59155e-08	USP29	cg04995311;cg06171908;cg08633479;cg09240436;cg10140536;cg12243267;cg16547341;cg18083595;cg18723276;cg20700952;cg23401210
2	198380242	198380384	5	-9.44049e-05	1.69721e-05	2.66158e-08	MOBKL3;MOBKL3;MOBKL3;MOBKL3;MOBKL3;MOBKL3;MOBKL3	cg03023437;cg04056179;cg10951630;cg22969808;cg26641578
22	18632404	18632433	3	-0.00254147	0.000458213	2.91461e-08	USP18	cg01963623;cg18699242;cg27281093
19	38876250	38877220	5	-0.00174527	0.000315716	3.23936e-08	GGN	cg00038736;cg01275006;cg14299480;cg17068631;cg25820703
11	63752561	63753210	5	-0.00100178	0.000181348	3.31186e-08	OTUB1;OTUB1	cg03219809;cg04643969;cg08231730;cg10465028;cg13692972
8	67026880	67026896	2	-0.000197695	3.57913e-05	3.32215e-08		cg02569473;cg06698093
1	247802703	247803166	7	-0.00270949	0.000490873	3.39499e-08		cg00318631;cg02518135;cg07200344;cg15829088;cg25007722;cg25017620;cg25220063;cg27543040
16	57918043	57918670	4	-0.00145007	0.000263243	3.6192e-08	CNGB1	cg01035261;cg02358664;cg04269043;cg08687941
5	140043991	140044238	3	-0.000133381	2.43055e-05	4.07211e-08	WDR55	cg00295448;cg12446082;cg16684668;cg20863451
11	47600522	47600972	11	-5.41654e-05	9.89894e-06	4.45386e-08	NDUFS3;KBTBD4;KBTBD4;NDUFS3;KBTBD4;KBTBD4;KBTBD4;NDUFS3;KBTBD4;KBTBD4;NDUFS3;KBTBD4;KBTBD4;KBTBD4;KBTBD4;NDUFS3;KBTBD4;KBTBD4;NDUFS3;KBTBD4;KBTBD4;KBTBD4	cg02182185;cg04360491;cg05201673;cg07996345;cg11172286;cg11878872;cg11995069;cg13990013;cg16273041;cg19345165;cg21638323
3	49314633	49314814	6	5.65497e-05	1.03872e-05	5.20406e-08	USP4;USP4;C3orf62	cg06241292;cg07207099;cg08846852;cg10259735;cg16523704;cg19498237
3	195942717	195943198	4	-0.00163677	0.000300959	5.37281e-08	OSTalpha	cg00760562;cg04478991;cg12894629;cg27558485
20	61866960	61867212	5	-0.00072708	0.000133699	5.38246e-08	BIRC7;BIRC7	cg00753658;cg09310185;cg14173599;cg14895298;cg15721145;cg22843950
14	73493846	73494092	9	-7.38435e-05	1.36036e-05	5.6918e-08	ZFYVE1	cg10835914;cg12076012;cg16578737;cg18260424;cg18867321;cg20084796;cg22931362;cg22963414;cg25694542
18	11689024	11689218	5	-7.49115e-05	1.38095e-05	5.80793e-08	GNAL;GNAL;GNAL	cg02931159;cg12253819;cg15616946;cg15653282;cg19488391
17	33775917	33776345	7	0.000789441	0.000146064	6.4891e-08	SLFN13	cg04354393;cg04862556;cg08151705;cg13443575;cg16563370;cg17653886;cg18067859
13	36920965	36921174	7	-9.23582e-05	1.71026e-05	6.65535e-08	SPG20;SPG20;SPG20;SPG20	cg00576301;cg05123138;cg09184842;cg15390960;cg22170732;cg22831315;cg25921358
1	102312608	102312610	2	-0.00395091	0.000738337	8.74218e-08	OLFM3	cg08867825;cg24393673
3	13521176	13521370	6	-8.96808e-05	1.67672e-05	8.86471e-08	HDAC11;HDAC11	cg01409735;cg13706066;cg16254764;cg18521047;cg22319470;cg25127083
1	200841944	200842145	3	-0.00159966	0.000299153	8.92824e-08	GPR25	cg01711322;cg04983977;cg24550456
17	74524611	74525046	3	-0.000885452	0.000165593	8.93464e-08	CYGB	cg11434671;cg24126567;cg24726137
2	193256	193393	2	0.00121687	0.000228336	9.85816e-08		cg14384416;cg18672716
3	155588016	155588712	7	-9.64605e-05	1.81123e-05	1.00572e-07	GMPS;GMPS;GMPS	cg00696023;cg00801868;cg02536625;cg06064855;cg11002227;cg12075144;cg14616479;cg19761337;cg25629885
11	76432963	76433293	7	-0.000112718	2.12844e-05	1.1849e-07	GUCY2E	cg00599559;cg01707966;cg05340865;cg13340272;cg14039909;cg18469811;cg25254573
21	46708497	46708506	2	-0.0010522	0.000198711	1.18923e-07	POFUT2;POFUT2;LOC642852;POFUT2	cg05732300;cg26108594
3	9594151	9594382	3	0.000192832	3.64519e-05	1.22281e-07	LHFPL4	cg11084334;cg13347257;cg19099050
11	19736912	19737351	4	-0.00175135	0.000333277	1.48066e-07	LOC100126784;NAV2;NAV2;NAV2	cg03611487;cg18052274;cg19838963;cg23501051
22	33454444	33454623	6	0.000231859	4.42614e-05	1.61984e-07	SYN3	cg10170495;cg13140167;cg15479068;cg18500733;cg19681718;cg20464804
14	106329206	106329652	3	-0.00395748	0.000757049	1.71812e-07		cg01208318;cg08493167;cg13074055;cg23594345
10	63657059	63657363	3	-0.00323936	0.000621486	1.86523e-07		cg12845268;cg23661466;cg27357306
15	45694374	45694435	4	-0.000114855	2.2055e-05	1.91214e-07	SPATA5L1;SPATA5L1	cg05718884;cg11821927;cg14025299;cg20122548
7	27154537	27154660	3	0.000556998	0.00010696	1.9137e-07	HOXA3;HOXA3;HOXA3	cg00899400;cg03650946;cg09469665
6	6004804	6004897	2	-0.000619231	0.000118991	1.95049e-07	NRN1	cg22142858;cg25829425
16	28962525	28962847	3	-0.000111667	2.15247e-05	2.12724e-07	NFATC2IP	cg02215815;cg05032813;cg07624948
17	1617291	1617465	5	-0.00142858	0.000275457	2.14622e-07	C17orf91;C17orf91;C17orf91;C17orf91;MIR22	cg00956971;cg06053959;cg06927305;cg22516975;cg26697882
1	93912688	93912802	2	-0.00220461	0.000425495	2.20365e-07	FNBP1L;FNBP1L;FNBP1L	cg01196158;cg01808739
2	107459857	107459860	2	0.00215904	0.000416777	2.21498e-07	ST6GAL2;ST6GAL2;ST6GAL2	cg12801256;cg23294353
11	1463620	1463935	3	-0.00182938	0.000355682	2.69928e-07	BRSK2	cg04984852;cg10590925;cg17429870
12	130821607	130822674	6	0.00321177	0.000625082	2.77444e-07	PIWIL1;PIWIL1;PIWIL1	cg11931211;cg13861644;cg18319102;cg19424457;cg23887609;cg24229701;cg24838063;cg26677194;cg27261050;cg27630820
5	76115868	76116535	5	-0.00108638	0.000212051	3.00402e-07	F2RL1	cg00499700;cg12518146;cg13922021;cg14619949;cg18586277
10	15902324	15902331	2	-0.000108548	2.12367e-05	3.19892e-07	FAM188A;FAM188A	cg05499853;cg06948985
1	38156051	38156209	4	-0.00012792	2.50456e-05	3.26483e-07	C1orf109;C1orf109;C1orf109	cg06639121;cg07997689;cg24547046;cg26649834
4	6344361	6344484	3	-0.00294949	0.00057771	3.29931e-07	PPP2R2C;PPP2R2C	cg01363474;cg17795695;cg20793532
16	3242639	3242850	3	-0.00423357	0.000830736	3.46604e-07		cg05107535;cg08151623;cg27462519
21	46341380	46341389	2	-0.00179157	0.000352221	3.64729e-07	ITGB2;ITGB2	cg04321224;cg18663307
13	36871878	36872148	5	-0.000326431	6.4253e-05	3.76636e-07	C13orf38;C13orf38;C13orf38;C13orf38;C13orf38;C13orf38;C13orf38;C13orf38;C13orf38;C13orf38;C13orf38;C13orf38;C13orf38;C13orf38;C13orf38;C13orf38;C13orf38;C13orf38	cg04902286;cg11678027;cg19801062;cg23003720;cg26439710
8	67579596	67579816	6	-0.000134073	2.64509e-05	4.00456e-07	VCPIP1;C8orf44-SGK3;C8orf44;VCPIP1	cg07866137;cg11666208;cg12271332;cg17045009;cg20362423;cg22329488;cg25302936
19	35842431	35842448	2	0.00138707	0.0002741	4.18306e-07	FFAR1;FFAR1;FFAR1	cg06090864;cg14978687
8	86350278	86350592	6	-0.000240538	4.75426e-05	4.20514e-07	CA3	cg05355225;cg07560510;cg12264626;cg13721134;cg18674980;cg22289837
17	80674481	80674520	5	-0.000105626	2.0894e-05	4.29697e-07	FN3KRP	cg03639290;cg04246699;cg07480798;cg10448527;cg26768419
2	23839842	23840268	2	-0.00155575	0.00030947	4.97886e-07	KLHL29	cg06676049;cg26109017
13	49107423	49107436	2	-0.000387344	7.72589e-05	5.34262e-07	RCBTB2	cg00750684;cg15227275
20	3051954	3052262	7	-0.000269955	5.38605e-05	5.38382e-07	OXT	cg01644611;cg04731988;cg07747220;cg13285174;cg13725599;cg16887334;cg19776589;cg26267561
6	136571419	136571455	3	-0.000137985	2.7542e-05	5.44302e-07	FAM54A;FAM54A;FAM54A;FAM54A;FAM54A;FAM54A	cg00465373;cg05174106;cg09682190
3	30647988	30648325	4	0.000118259	2.37101e-05	6.1099e-07	TGFBR2;TGFBR2;TGFBR2;TGFBR2;TGFBR2;TGFBR2	cg12541591;cg13504215;cg16299428;cg24952959
15	83317306	83317632	4	-0.00132191	0.000265091	6.14394e-07	CPEB1;CPEB1;CPEB1;CPEB1-AS1	cg08688548;cg16495212;cg17453840;cg25856663;cg27142179
3	4794020	4794082	3	-0.00175349	0.000352309	6.45273e-07	ITPR1;ITPR1;ITPR1;EGOT	cg02799411;cg05795849;cg11600734
10	116636907	116637038	3	-0.000527696	0.000106083	6.54576e-07	FAM160B1	cg05388821;cg23260525;cg25233709
12	12849068	12849159	5	0.000312808	6.28847e-05	6.5478e-07	GPR19;GPR19;GPR19	cg03933279;cg06928346;cg13417420;cg13697193;cg21121336
2	64067521	64067919	7	-5.65322e-05	1.13724e-05	6.66009e-07	UGP2;UGP2	cg00268500;cg02996639;cg03956680;cg18951587;cg19029220;cg25042022;cg26080673
12	14926744	14926909	2	0.00250733	0.000506618	7.45362e-07	H2AFJ;H2AFJ	cg01847718;cg07112131;cg26127836
10	3282437	3282650	3	-0.00451022	0.000913693	7.96367e-07		cg04074404;cg06576532;cg16175077
11	108093323	108093419	7	-3.59098e-05	7.29333e-06	8.49461e-07	ATM;NPAT;NPAT;ATM;NPAT	cg06053805;cg06750635;cg15370815;cg16788234;cg20342375;cg22837512;cg24030675
20	3140569	3140853	5	-4.58451e-05	9.31559e-06	8.59559e-07	FASTKD5;UBOX5;UBOX5;UBOX5;FASTKD5;UBOX5	cg07823452;cg15645079;cg25172808;cg25188442;cg27552039
9	96588550	96588830	3	0.000546393	0.00011105	8.6428e-07		cg14463412;cg26520847;cg26949731
13	47371635	47371644	2	-0.00242473	0.000493462	8.93633e-07	ESD	cg12424329;cg27021512
22	19949893	19949965	3	0.00216196	0.000440613	9.26135e-07	COMT;COMT;COMT;COMT	cg04856117;cg06346307;cg07579946
4	1004703	1004783	4	-0.000267253	5.44847e-05	9.33749e-07	FGFRL1;FGFRL1;FGFRL1;FGFRL1;FGFRL1	cg06222114;cg06393290;cg06748078;cg26814241
14	23504787	23504921	2	-0.000433932	8.88583e-05	1.04264e-06	PSMB5;PSMB5;PSMB5	cg13014394;cg15126023;cg19543484
11	76858729	76858947	3	-0.00115701	0.000237085	1.06005e-06	MYO7A;MYO7A;MYO7A	cg03755115;cg08265933;cg13016732
11	30038797	30039113	4	-0.000462571	9.49177e-05	1.09699e-06	KCNA4	cg11735997;cg12122597;cg13161658;cg14161359
3	49460057	49460177	4	-0.0011949	0.000245218	1.10012e-06	AMT;AMT;AMT;NICN1;AMT;AMT;AMT;AMT;AMT;AMT;AMT;AMT;AMT;AMT;NICN1;AMT	cg14184400;cg15246085;cg17877071;cg25021247
3	101280650	101280662	2	-0.000207156	4.25526e-05	1.12595e-06	RG9MTD1	cg22315683;cg24445570
10	7709738	7709962	3	-0.000560751	0.000115199	1.12911e-06	ITIH5;ITIH5	cg01382938;cg09445472;cg10119075
2	31806551	31806898	5	0.00228349	0.000469941	1.17923e-06	SRD5A2	cg00712943;cg06149357;cg11765362;cg13527387;cg22549881
14	101291687	101291891	4	-0.000924589	0.00019057	1.224e-06	MEG3;MEG3;MEG3	cg09280976;cg14070323;cg14119337;cg22940816
4	39699558	39700309	5	-7.8693e-05	1.62275e-05	1.23865e-06	UBE2K;UBE2K;UBE2K;UBE2K;UBE2K;UBE2K;UBE2K;UBE2K;UBE2K	cg08292112;cg13888710;cg19423907;cg19734201;cg20022216
2	233390712	233391265	6	0.0014855	0.000306345	1.24025e-06	CHRND	cg05875017;cg09988676;cg11695684;cg20371266;cg22276371;cg23398241
8	67940823	67940950	4	-0.000119597	2.46696e-05	1.24743e-06	LRRC67	cg03024587;cg03780545;cg15744359;cg21189727
2	167232696	167233055	3	-0.000197687	4.08035e-05	1.26709e-06	SCN9A	cg02642021;cg18047082;cg24789128
21	47010768	47010818	2	-0.000843061	0.000174213	1.30324e-06		cg02119792;cg04574459
8	144513898	144513907	2	-0.00323222	0.00067112	1.46353e-06	MAFA	cg06187336;cg16899498
5	35617687	35617879	4	-0.000242469	5.03661e-05	1.47836e-06	SPEF2;SPEF2	cg11438448;cg16578742;cg18856198;cg24675098
1	172413094	172413349	3	8.91997e-05	1.85705e-05	1.56074e-06	PIGC;PIGC;C1orf105;C1orf105;PIGC;PIGC;PIGC;PIGC;C1orf105;PIGC;PIGC	cg01526778;cg05063514;cg10622825;cg27543222
15	102028637	102028909	2	-0.00157935	0.000329014	1.58474e-06	PCSK6;PCSK6;PCSK6;PCSK6;PCSK6;PCSK6;PCSK6;PCSK6	cg07927984;cg18749617
17	3627005	3627225	5	3.77504e-05	7.87178e-06	1.6214e-06	ITGAE;GSG2;GSG2;ITGAE;GSG2	cg01704226;cg09064848;cg14971744;cg23979544;cg26250143
19	4791315	4791542	3	-8.88462e-05	1.85353e-05	1.64011e-06	FEM1A	cg02438054;cg13285071;cg14287923;cg18946028;cg23518257
2	29339076	29339307	3	-0.00162351	0.000338993	1.67445e-06	CLIP4	cg05038216;cg21972382;cg26052635
11	76903134	76903183	2	-0.00343048	0.000717237	1.72775e-06	MYO7A;MYO7A	cg00497905;cg24852442
19	4066943	4066983	3	-0.000155198	3.24873e-05	1.77758e-06	ZBTB7A	cg10721001;cg19231244;cg21104167
19	40732691	40732804	6	-0.000750237	0.000157936	2.03153e-06	CNTD2	cg02666638;cg11866303;cg12564097;cg17069873;cg24354624;cg25406779
4	54959419	54959548	2	-0.000422118	8.89891e-05	2.10079e-06		cg13625875;cg25801701
1	151138408	151138564	5	-0.000143349	3.02441e-05	2.13983e-06	SCNM1;LYSMD1;LYSMD1;SCNM1;LYSMD1;LYSMD1;LYSMD1;LYSMD1;SCNM1;LYSMD1;SCNM1	cg03316474;cg04609711;cg06850548;cg13134535;cg26797661
4	4863282	4863356	2	-0.000286083	6.04501e-05	2.21708e-06	MSX1	cg06375949;cg20161179
4	126237325	126237464	5	-0.000113066	2.39348e-05	2.31336e-06	FAT4	cg03527919;cg04459504;cg05118638;cg08644023;cg10731073
2	73403631	73403921	2	-0.00120131	0.000254712	2.40109e-06		cg06267200;cg20347496
12	93322861	93323219	2	-0.000221469	4.71127e-05	2.59115e-06	EEA1;EEA1;EEA1	cg06186940;cg16529440
7	99724197	99724788	4	-0.000160969	3.42647e-05	2.62961e-06	MBLAC1;MBLAC1;MBLAC1	cg01685644;cg04420835;cg13213997;cg24542725;cg26425691
10	70660959	70660989	2	-0.00020044	4.27719e-05	2.78252e-06	DDX50	cg04646451;cg07203258
15	99979290	99979346	2	-0.0013413	0.000286956	2.95037e-06		cg09182750;cg23325335
1	197169957	197170372	4	-0.000141904	3.03611e-05	2.95556e-06	ZBTB41	cg02843687;cg05653859;cg08725538;cg13206411
20	3052274	3052345	2	-0.00279214	0.00059744	2.96096e-06	OXT;OXT;OXT	cg19592472;cg26955850
2	85531470	85531486	2	-0.00165675	0.000354554	2.97153e-06	TCF7L1	cg03255379;cg17168093
7	5111621	5111875	5	0.00110636	0.000237031	3.04795e-06	LOC389458	cg01870826;cg04336379;cg06994692;cg18848287;cg24626554
5	8457548	8458392	7	-0.00210298	0.000450613	3.05737e-06	;MIR4458HG;LOC729506	cg05598727;cg07327178;cg17877220;cg18269595;cg18371052;cg18394854;cg23522872;cg24581226
10	27389392	27389522	3	-0.000156305	3.35361e-05	3.15012e-06	ANKRD26;ANKRD26;ANKRD26	cg01452175;cg06753376;cg17165760;cg20956479
7	121944637	121945148	6	-0.000237445	5.09989e-05	3.22611e-06	FEZF1;FEZF1;FEZF1-AS1;FEZF1;FEZF1	cg00419963;cg04931708;cg06415906;cg07604651;cg12060713;cg14627743;cg20647467;cg25124241
1	161049543	161049677	4	-0.00152953	0.000328642	3.25417e-06	PVRL4	cg10453343;cg10888244;cg16276523;cg19272744
15	45406477	45406866	7	-7.8959e-05	1.69717e-05	3.28084e-06	DUOX2;DUOXA2;DUOXA2;DUOX2;DUOXA2;DUOXA2;DUOX2;DUOXA2;DUOXA2;DUOX2	cg00465476;cg00877887;cg02454595;cg02550961;cg11708297;cg16778527;cg21267231;cg23899628
15	68346336	68346511	5	-6.36957e-05	1.37078e-05	3.37332e-06	PIAS1	cg06740710;cg11790217;cg14212266;cg21637922;cg22382663;cg26459683
7	26403780	26403802	2	-0.000323228	6.95643e-05	3.37678e-06	SNX10	cg12911556;cg12965553
8	22223852	22223985	3	-0.00196878	0.000424372	3.49632e-06	SLC39A14;SLC39A14;SLC39A14;SLC39A14	cg00433296;cg05254747;cg23882724;cg25257677
7	55432630	55432692	2	-0.00270071	0.000582354	3.52525e-06	LANCL2	cg05979484;cg11552287
19	51774377	51774451	3	0.00258144	0.000556712	3.53592e-06		cg01718065;cg14884932;cg15497724
12	49463982	49463988	2	-0.000169967	3.66659e-05	3.55964e-06	RHEBL1	cg14906565;cg18750407
19	39935857	39935996	4	-0.000123551	2.67086e-05	3.72954e-06	SUPT5H;SUPT5H;SUPT5H;SUPT5H	cg04369958;cg18630552;cg19468022;cg20111340
16	2765710	2765900	3	-0.000135289	2.92694e-05	3.79701e-06	PGSS27	cg02863489;cg05233310;cg10286969
11	65339691	65339779	4	0.000277426	6.00608e-05	3.85432e-06	FAM89B;FAM89B;FAM89B	cg04682787;cg20165655;cg20184045;cg26754214
11	130029515	130029615	2	-0.000149827	3.24438e-05	3.87369e-06	ST14	cg21029769;cg26021246
11	2890605	2890644	4	-0.000768795	0.000166637	3.95797e-06	KCNQ1DN	cg17239974;cg20250981;cg25478600;cg26457809
21	47552343	47552628	2	0.00053803	0.000116646	3.97892e-06	COL6A2	cg14075645;cg15636792
10	17269775	17270094	4	-0.000449999	9.76005e-05	4.01462e-06	VIM;VIM;VIM-AS1;VIM-AS1	cg02236650;cg06460869;cg16744595;cg18876173;cg19111999;cg20198108
19	14049442	14049823	3	-0.00116762	0.000253321	4.04165e-06	PODNL1;PODNL1;PODNL1	cg10729062;cg11802027;cg13157818;cg18547299;cg20770960
10	135379213	135379461	4	0.00282545	0.000613937	4.18081e-06	SYCE1;SYCE1;SYCE1	cg04981000;cg14239307;cg16208053;cg16266492;cg20087519
16	57562452	57563324	4	-0.00320056	0.000695566	4.19709e-06	CCDC102A	cg00348900;cg02102533;cg05004142;cg23127291
13	112979874	112980676	7	0.000346107	7.53073e-05	4.30821e-06	;LINC01044	cg00460322;cg00619561;cg01864230;cg05440785;cg11754420;cg14945790;cg15747371;cg20620751
17	7486961	7487132	3	-8.12621e-05	1.76818e-05	4.31064e-06	MPDU1;MPDU1;MPDU1;MPDU1;MPDU1	cg03882344;cg06784830;cg13530203;cg15221936;cg23616383
10	102747015	102747340	9	4.81647e-05	1.05002e-05	4.49598e-06	MRPL43;C10orf2;C10orf2;MRPL43;MRPL43;C10orf2;MRPL43;C10orf2;C10orf2;C10orf2;C10orf2;C10orf2;MRPL43;MRPL43;MRPL43;C10orf2;C10orf2;MRPL43;C10orf2;C10orf2;C10orf2;C10orf2;MRPL43;C10orf2;MRPL43;MRPL43;MRPL43;C10orf2	cg00183957;cg00877401;cg02304285;cg04387475;cg10309340;cg15838054;cg19559774;cg19578398;cg23893379
17	800431	800745	4	-0.000384343	8.3927e-05	4.6611e-06	NXN	cg06604589;cg08190450;cg14235846;cg19956147
8	26980219	26980333	2	0.000450642	9.84648e-05	4.72413e-06		cg07088770;cg11064291
14	21152735	21152763	3	-0.000125754	2.75343e-05	4.9433e-06	RNASE4;ANG;ANG;RNASE4	cg04783966;cg09562503;cg11839334
11	1911511	1911547	2	-0.00236055	0.000518854	5.37598e-06	LSP1;LSP1;LSP1;LSP1	cg18723409;cg22136363
8	101118843	101118899	2	-0.00360335	0.000792042	5.37864e-06	RGS22	cg08590069;cg17168157
16	86825363	86825505	2	-0.00435814	0.000959872	5.61651e-06		cg05661093;cg07524214
7	102715121	102715204	6	9.70979e-05	2.13931e-05	5.65858e-06	ARMC10;ARMC10;FBXL13;ARMC10;FBXL13;ARMC10;ARMC10;FBXL13;ARMC10;ARMC10;ARMC10;FBXL13;ARMC10;ARMC10;ARMC10;FBXL13;ARMC10;ARMC10;ARMC10;ARMC10;FBXL13;ARMC10;ARMC10;FBXL13;ARMC10	cg01574381;cg11726580;cg14453612;cg16716608;cg20595205;cg21399198
5	43037411	43037666	4	-0.00141958	0.000313153	5.80974e-06	;LOC648987	cg01817364;cg04038455;cg16639692;cg23810282;cg24177393
22	38201594	38201690	2	-0.0021275	0.000471433	6.39673e-06	H1F0	cg01443426;cg07141002
14	99655593	99655676	2	-0.00157085	0.000348167	6.42898e-06	BCL11B;BCL11B	cg07015803;cg16452866
15	40861314	40861963	6	-9.3539e-05	2.07491e-05	6.54092e-06	RPUSD2;RPUSD2;RPUSD2	cg00066468;cg00580860;cg12307764;cg14760714;cg15454857;cg17356999;cg18013830;cg21874278
16	86550238	86550407	2	-0.000725399	0.000161184	6.78091e-06		cg05787790;cg07333274
21	35832141	35832180	3	-0.00278703	0.000619351	6.79807e-06	KCNE1;KCNE1;KCNE1	cg00421848;cg08287724;cg08468911
15	99975310	99975470	3	-0.00273036	0.000606951	6.84403e-06		cg00333946;cg16059991;cg17878151
8	71581649	71581784	3	0.00107213	0.000238568	6.98891e-06	XKR9;LACTB2;XKR9;LACTB2;XKR9;XKR9;XKR9;XKR9;XKR9;XKR9;XKR9;LACTB2;XKR9;XKR9	cg05029558;cg05247391;cg19632760;cg25471724
7	128431278	128431582	2	-0.000178549	3.98142e-05	7.30671e-06	CCDC136;CCDC136;CCDC136	cg03771448;cg16759317;cg26556186
12	44152697	44152807	4	-8.29508e-05	1.85053e-05	7.37567e-06	PUS7L;IRAK4;PUS7L;IRAK4;IRAK4;IRAK4;PUS7L;IRAK4;PUS7L;PUS7L;IRAK4;IRAK4;PUS7L;IRAK4;IRAK4;IRAK4;IRAK4;IRAK4;IRAK4;IRAK4;IRAK4;IRAK4;PUS7L;IRAK4;IRAK4;PUS7L;IRAK4;IRAK4;PUS7L;IRAK4;IRAK4;IRAK4;IRAK4;IRAK4	cg17840914;cg19003430;cg20461126;cg25294785
19	49828658	49828833	4	-0.000636759	0.000142226	7.56652e-06	SLC6A16	cg06237487;cg10186564;cg13373371;cg24188017
1	41284948	41285096	2	-0.00298023	0.000665994	7.64601e-06	KCNQ4;KCNQ4	cg03461431;cg13426079
1	202172867	202172912	2	-0.00564351	0.00126136	7.67133e-06	LGR6;LGR6;LGR6;LGR6;LGR6	cg05044291;cg06825163;cg25270774
7	102553369	102553432	2	0.00249071	0.000557734	7.97804e-06	LRRC17;FBXL13;LRRC17;LRRC17;LRRC17;FBXL13	cg20442697;cg27481555
2	97427027	97427102	3	-0.00102175	0.000228808	7.98667e-06	CNNM4	cg00099835;cg11158729;cg23689052
11	2445064	2445316	7	0.000448357	0.000100494	8.13731e-06	TRPM5	cg06819298;cg08919717;cg14664303;cg16374193;cg20383794;cg23493800;cg25754143
15	78556860	78556945	4	8.85214e-05	1.98414e-05	8.14047e-06	DNAJA4;DNAJA4	cg01786994;cg05392364;cg16358679;cg17246382
7	96650096	96650171	2	-0.000218336	4.9057e-05	8.5612e-06	DLX5	cg09359114;cg12041387
19	57352014	57352252	8	0.000787738	0.000177169	8.73762e-06	ZIM2;ZIM2;PEG3;MIMT1;PEG3;PEG3;PEG3;ZIM2;ZIM2;PEG3;ZIM2;ZIM2;PEG3;PEG3;PEG3;MIMT1;ZIM2;PEG3;PEG3;PEG3;ZIM2;ZIM2;PEG3;ZIM2;PEG3;ZIM2;ZIM2;PEG3;PEG3;PEG3;ZIM2;PEG3;PEG3;PEG3;MIMT1;ZIM2;ZIM2;PEG3	cg02162069;cg12205903;cg13369939;cg13960339;cg15777825;cg20628335;cg22294267;cg26349266
12	130823570	130824015	3	-0.00237773	0.000534947	8.79718e-06	PIWIL1	cg02382037;cg13900773;cg23548151
17	11461572	11461665	2	-0.000719583	0.000161963	8.87641e-06	SHISA6	cg08012217;cg25215117
2	48844892	48844984	5	0.001673	0.000377008	9.09856e-06	GTF2A1L;STON1-GTF2A1L;GTF2A1L;GTF2A1L;STON1-GTF2A1L;GTF2A1L;GTF2A1L;GTF2A1L	cg00493304;cg02470697;cg10067510;cg25569480;cg26162813
22	37640314	37640364	2	-0.000110643	2.49919e-05	9.54907e-06	RAC2	cg06225154;cg22017996
3	183903713	183903780	3	-0.000116841	2.64266e-05	9.80924e-06	ABCF3	cg08503002;cg13465462;cg22469836
8	54164296	54164442	5	8.46337e-05	1.91516e-05	9.90981e-06	OPRK1;OPRK1;OPRK1	cg09816500;cg09999109;cg13405783;cg16491617;cg16524792;cg25614094
Note. Chr = chromosome; Effect = standardized estimates, reflecting z-score increases; SE = standard error

### Sheet: Table S6
Table S6. Genetic susceptibility for schizophrenia in association with differentially methylated regions at p < 5 x 10-5
Chromosome	Start region	End region	Number of site in region	Effect	SE	p-value	Genes annotated to CpGs in regions	CpGs included in region
20	57427103	57427495	13	-0.0105896	0.000181135	0	GNAS;GNAS;GNAS;GNASAS;GNAS;GNAS;GNAS	cg03010274;cg03908391;cg06065549;cg06324048;cg07105596;cg12321149;cg22290117;cg24617313;cg25652859;cg26496204;cg26534489;cg26811638;cg27304369
3	37034154	37034825	14	-4.87945e-05	3.7845e-07	0	MLH1;MLH1;MLH1;EPM2AIP1;MLH1;EPM2AIP1;MLH1;MLH1;MLH1;MLH1;EPM2AIP1;EPM2AIP1;MLH1;MLH1;MLH1;MLH1	cg01302270;cg02279071;cg03497419;cg07101782;cg10769891;cg11600697;cg14751544;cg16433211;cg16764580;cg17641046;cg19132762;cg21490561;cg23658326;cg27586588
7	150755243	150755629	10	0.000539014	1.37087e-05	0	CDK5;CDK5;SLC4A2;CDK5;SLC4A2;CDK5	cg02328113;cg03017418;cg04531694;cg06942561;cg16218204;cg17919020;cg18597031;cg20047235;cg21959181;cg22591433
10	8095764	8096368	17	0.000121561	3.15307e-06	0	FLJ45983;GATA3;GATA3;FLJ45983	cg01224891;cg04050331;cg04641787;cg05356738;cg05671070;cg08707112;cg09728012;cg11731114;cg12730771;cg13431023;cg17566118;cg17891011;cg18187680;cg18738647;cg23058185;cg24647276;cg26292521
11	105948506	105949099	10	0.000360381	2.44431e-06	0	AASDHPPT;KBTBD3;KBTBD3;KBTBD3;AASDHPPT;KBTBD3	cg02453779;cg08268160;cg09063734;cg09213347;cg12561217;cg16086925;cg16794596;cg17568129;cg17615744;cg24931592
17	1956964	1957365	11	-4.16421e-05	5.24943e-07	0	HIC1	cg05775675;cg06065141;cg09633973;cg13951527;cg14294250;cg14809226;cg17182507;cg19962565;cg21994267;cg22151941;cg25365746
20	36148791	36149053	10	-0.00389056	5.47476e-05	0	BLCAP;BLCAP;BLCAP;BLCAP;NNAT;NNAT;BLCAP	cg01466133;cg07156273;cg14469070;cg14765818;cg15473473;cg17643025;cg22298088;cg22943498;cg24338351;cg24762053
6	143382000	143382067	5	-0.000724821	8.79618e-06	0	AIG1;AIG1;AIG1	cg11003645;cg11697464;cg17261040;cg20935933;cg27534796
20	36156521	36156592	8	-0.000572753	3.08125e-06	0	BLCAP;BLCAP;BLCAP;BLCAP	cg07296565;cg08390729;cg09316543;cg09694610;cg14176575;cg14614377;cg18501211;cg23969976
5	149829370	149829393	4	0.000131442	3.14748e-06	0	RPS14;RPS14;RPS14	cg04081324;cg05207253;cg09848727;cg11705881
6	166796984	166797286	12	0.000339051	6.34934e-06	0	MPC1;MPC1;MPC1;BRP44L	cg08275551;cg08583435;cg08849330;cg09735773;cg13014103;cg14375779;cg16866653;cg16950487;cg18578343;cg19202786;cg20176875;cg23587717;cg24554059
12	6798756	6799136	8	-0.000183098	4.25993e-06	0	ZNF384;ZNF384;ZNF384;ZNF384;ZNF384;ZNF384;ZNF384	cg00429477;cg11303425;cg16089935;cg17308286;cg18050734;cg22370296;cg23705119;cg27309920
18	66382427	66382551	7	0.000597039	1.17809e-05	0	CCDC102B;TMX3;CCDC102B;CCDC102B;TMX3	cg06635623;cg15066777;cg15275100;cg15552529;cg18556345;cg20019658;cg23831597
3	44690019	44690229	5	-7.46433e-05	2.17303e-06	1.41332e-258	ZNF35	cg01657207;cg09181872;cg10469100;cg17092624;cg24173921
18	35146450	35146591	6	0.000473734	1.46048e-05	8.29591e-231	BRUNOL4;BRUNOL4;BRUNOL4;BRUNOL4	cg07600871;cg12466737;cg13138137;cg17973164;cg23243463;cg25023275
5	153418426	153418621	8	-0.000148215	4.71724e-06	1.07941e-216	MFAP3;MFAP3;FAM114A2;MFAP3;FAM114A2;MFAP3;MFAP3;FAM114A2;MFAP3;MFAP3;MFAP3;MFAP3;MFAP3;FAM114A2;MFAP3	cg00967121;cg06508582;cg09077340;cg09871980;cg12879339;cg13950403;cg20435608;cg26962342
17	28443852	28444056	5	-0.000412191	1.3317e-05	2.37175e-210	MIR423;CCDC55;CCDC55;MIR423;CCDC55	cg07855056;cg14888846;cg24102938;cg24675879;cg25346576
11	34073025	34073487	7	-5.74063e-05	2.04521e-06	2.36427e-173	CAPRIN1;CAPRIN1;CAPRIN1;CAPRIN1;CAPRIN1;CAPRIN1	cg04490136;cg05141645;cg16218377;cg16307484;cg16614638;cg19019913;cg26801843
4	1004525	1004774	9	0.000203903	7.42695e-06	6.14671e-166	FGFRL1;FGFRL1;FGFRL1;FGFRL1;FGFRL1	cg02891664;cg06748078;cg07106881;cg07809452;cg07937239;cg10221240;cg16660345;cg17814457;cg26814241
1	160068607	160068836	6	0.00120956	4.51902e-05	8.06352e-158	IGSF8;IGSF8;IGSF8	cg01023271;cg03165841;cg04016768;cg12390003;cg16553182;cg22802111;cg27313960
20	57426545	57426759	7	-0.00146818	5.68685e-05	5.69953e-147	GNAS;GNAS;GNAS;GNASAS	cg04677683;cg06693667;cg07947033;cg15160445;cg23249369;cg23484981;cg25326570
3	98620662	98621184	5	0.000207872	8.61343e-06	1.11495e-128	DCBLD2	cg02464093;cg04489803;cg05375210;cg09041862;cg17198587;cg27352765
18	9136603	9137021	4	9.12963e-05	4.05877e-06	4.79419e-112	ANKRD12;ANKRD12;ANKRD12;ANKRD12;ANKRD12;ANKRD12;ANKRD12;NDUFV2-AS1;NDUFV2-AS1;ANKRD12;ANKRD12	cg02695219;cg09317221;cg19347576;cg21782977;cg25769020
7	137028389	137028617	7	0.000972061	4.36557e-05	7.80514e-110	PTN;PTN;PTN	cg00653387;cg01751605;cg03464514;cg11521965;cg18769353;cg22979093;cg26979473
12	65153201	65153476	8	0.000111676	5.01584e-06	8.12105e-110	GNS;GNS;GNS	cg00817870;cg02083989;cg03240628;cg10217503;cg15956273;cg16161979;cg17772535;cg18624581;cg22952678
13	31506376	31506773	6	0.00147937	6.73018e-05	4.3598e-107	C13orf26;TEX26-AS1;TEX26;TEX26-AS1	cg02247178;cg10923408;cg13614409;cg16290689;cg16525987;cg25683967;cg27420922
11	2890605	2890668	7	-0.000590693	2.82294e-05	3.18699e-97	KCNQ1DN	cg04457979;cg07592963;cg17239974;cg20250981;cg21753226;cg25478600;cg26457809
6	28058789	28059208	7	-0.0109429	0.000636446	2.95496e-66	ZSCAN12P1;ZSCAN12L1	cg01354632;cg02631126;cg06952873;cg11517269;cg12623302;cg12740337;cg17849569;cg18105139
11	111957023	111957280	4	0.000316393	1.89836e-05	2.29012e-62	TIMM8B;SDHD;TIMM8B	cg03768106;cg17639290;cg20439252;cg20944133
1	111506715	111507160	7	0.000323866	1.99283e-05	2.17608e-59	C1orf103;C1orf103	cg02605776;cg04879281;cg09025040;cg09319202;cg15566506;cg16524830;cg19641455
12	115135333	115135664	7	-0.000495731	3.08771e-05	5.2771e-58		cg00737571;cg10767192;cg15402529;cg17428559;cg23243267;cg23342718;cg25106645
3	148804489	148805157	15	-0.000261562	1.73357e-05	1.94085e-51	HLTF;HLTF;HLTF;HLTF;HLTF-AS1	cg00906762;cg02398045;cg02611507;cg02710346;cg03678609;cg04120413;cg04731810;cg05555455;cg07275648;cg09352720;cg13328459;cg18549036;cg21111416;cg21835021;cg25951608;cg27554556
13	78493561	78493657	7	-0.000258893	1.72239e-05	4.59963e-51	EDNRB;EDNRB;EDNRB	cg02147695;cg06057566;cg09152886;cg12935136;cg21675115;cg25717994;cg26022015
11	116643266	116643614	4	-3.28827e-05	2.20063e-06	1.74505e-50	BUD13;BUD13	cg00515577;cg03020885;cg06418878;cg21741781
19	38943525	38944048	3	-0.00782383	0.000531735	5.25875e-49	RYR1;RYR1	cg02753903;cg22379212;cg24377285
6	133562056	133562475	16	-0.000142455	9.98976e-06	3.8761e-46	EYA4;EYA4;EYA4	cg01162672;cg01328892;cg02446647;cg05062333;cg05085230;cg06132028;cg06181518;cg08712932;cg11518846;cg11942956;cg14343214;cg16347317;cg20286200;cg20787173;cg20980055;cg26449787
7	39772840	39773156	8	7.39175e-05	5.37141e-06	4.3563e-43	LOC349114	cg02616653;cg03105603;cg05363335;cg11112226;cg16712549;cg19868301;cg21000493;cg26260033
1	68516101	68516453	6	0.00164642	0.00013088	2.73592e-36	DIRAS3;DIRAS3;DIRAS3	cg05392265;cg05949203;cg16314899;cg19694923;cg22500004;cg25755905
6	32632970	32633163	5	0.00177062	0.000141011	3.65552e-36	HLA-DQB1	cg03403720;cg04317588;cg13047157;cg16345566;cg23464743;cg24593918;cg27196273
2	63277919	63278180	8	-1.51208e-05	1.21931e-06	2.57729e-35	OTX1;OTX1;OTX1	cg01313497;cg01897594;cg07776900;cg10020373;cg11935853;cg15561583;cg26260350;cg27556193
18	30051014	30051308	7	-7.46536e-05	6.45997e-06	6.85778e-31	FAM59A	cg00576121;cg06335814;cg07306881;cg14385280;cg14482684;cg16596493;cg23914146
22	46933261	46933669	3	8.78586e-05	7.73277e-06	6.47532e-30	CELSR1	cg03005121;cg07079421;cg17146640
16	1230935	1231484	5	-0.00130879	0.000115295	7.2737e-30	CACNA1H;CACNA1H	cg00840270;cg00931520;cg08101977;cg10083464;cg16650212
17	72931632	72931857	8	0.000593227	5.25237e-05	1.3974e-29	OTOP3	cg00701706;cg04337007;cg07704554;cg10338787;cg20322093;cg24201890;cg26296337;cg27243140
15	98503768	98503878	7	0.000147991	1.31636e-05	2.52261e-29	ARRDC4	cg00091596;cg00392242;cg07626874;cg09149294;cg13398806;cg24524750;cg24643749
6	27730294	27730563	3	0.0022418	0.000201426	8.99886e-29	;LOC100131289	cg08798685;cg15377409;cg19041857;cg26587870
20	57427713	57427973	8	-0.00339166	0.000308105	3.49122e-28	GNAS;GNAS;GNAS	cg00943909;cg04257105;cg10302550;cg17414107;cg19589727;cg19640589;cg20528838;cg27661264
12	52281674	52282079	6	-0.00163293	0.000148803	5.10815e-28	ANKRD33;ANKRD33;ANKRD33;ANKRD33;ANKRD33;ANKRD33;ANKRD33;ANKRD33;ANKRD33;ANKRD33;ANKRD33;ANKRD33;ANKRD33;ANKRD33;ANKRD33;ANKRD33;ANKRD33	cg03110082;cg04349021;cg09755932;cg10384244;cg12053065;cg17424856;cg19948393;cg19974223;cg26279928
12	58146173	58146286	5	0.000109707	1.02369e-05	8.48679e-27	CDK4	cg07116851;cg09504352;cg20409636;cg23145915;cg25977744
7	27225733	27225897	6	0.000496135	5.01172e-05	4.18439e-23	HOXA11AS;HOXA11	cg01729491;cg04340874;cg04822748;cg07116997;cg16608407;cg18978493
21	45527029	45527350	2	0.000136293	1.39317e-05	1.33229e-22	PWP2	cg00037450;cg03672632;cg19357178;cg20086165
4	155661758	155662438	5	-0.00026688	2.75777e-05	3.76243e-22	;LRAT	cg00135497;cg01511232;cg02032558;cg03065175;cg16902294;cg22398226;cg27639408
14	24768981	24769176	6	6.10309e-05	6.32798e-06	5.18005e-22	DHRS1;C14orf21;DHRS1;C14orf21;DHRS1;DHRS1;DHRS1;DHRS1;C14orf21;DHRS1;C14orf21;DHRS1;C14orf21;DHRS1	cg05279284;cg10027270;cg16194253;cg22790142;cg24129873;cg25027885
20	36156632	36156789	7	0.000103108	1.08344e-05	1.78623e-21	BLCAP;BLCAP;BLCAP;BLCAP	cg02358477;cg02621571;cg05865202;cg13841399;cg14213844;cg15440392;cg25654957
19	46088116	46088336	8	5.41127e-05	5.84992e-06	2.24174e-20	OPA3;OPA3;OPA3;OPA3;OPA3;OPA3	cg00338229;cg08603836;cg10103111;cg12259986;cg14279439;cg16649048;cg18082014;cg19686301
13	77460607	77460723	6	-3.49429e-05	3.77988e-06	2.36498e-20	KCTD12	cg02481778;cg02722456;cg04486282;cg09243759;cg16650292;cg19938422
22	42486743	42486920	3	0.000131258	1.42199e-05	2.69141e-20	NDUFA6	cg02050560;cg07890336;cg10846032
15	42565522	42566272	13	3.79573e-05	4.11923e-06	3.12258e-20	GANC;TMEM87A;TMEM87A;TMEM87A;TMEM87A;GANC;GANC;TMEM87A;TMEM87A;TMEM87A;TMEM87A;TMEM87A;TMEM87A;TMEM87A;GANC;GANC;GANC;GANC;TMEM87A;GANC;TMEM87A	cg08208917;cg08944390;cg10628489;cg10668512;cg18135893;cg18838013;cg19391239;cg20118134;cg24684336;cg25271375;cg25393323;cg25487949;cg26052367;cg27313857
16	1094653	1094813	3	-0.00408939	0.000457863	4.20398e-19		cg00624589;cg01255021;cg06099246
6	29855302	29855435	3	-0.00236491	0.000265405	5.07612e-19	HLA-H	cg00113675;cg10262387;cg13516209
7	101005846	101006573	11	0.000114559	1.28733e-05	5.63842e-19	EMID2;EMID2;EMID2;COL26A1;COL26A1	cg02327123;cg07883117;cg13267931;cg14048874;cg14874750;cg17361163;cg18762727;cg23424003;cg25290307;cg25916759;cg27179533;cg27528510
6	29521499	29521602	3	7.95429e-05	9.11383e-06	2.59877e-18		cg00370229;cg06087185;cg06613392;cg09205920;cg15490715;cg20723129
15	34629953	34630330	7	5.63085e-05	6.4676e-06	3.1411e-18	SLC12A6;SLC12A6;SLC12A6;SLC12A6;SLC12A6;SLC12A6;SLC12A6;SLC12A6;SLC12A6;SLC12A6;SLC12A6;SLC12A6;SLC12A6;SLC12A6;SLC12A6;SLC12A6;SLC12A6;SLC12A6	cg03466432;cg09456081;cg12487497;cg14312115;cg20918730;cg23398335;cg23742887;cg24755144
2	233390712	233391265	6	0.00202991	0.000236207	8.41547e-18	CHRND	cg05875017;cg09988676;cg11695684;cg20371266;cg22276371;cg23398241
17	40897122	40897270	7	8.48255e-05	9.87581e-06	8.75598e-18	EZH1	cg00728999;cg01716316;cg03623386;cg05375741;cg05979501;cg22227424;cg27088844
4	26321143	26321356	7	8.35563e-05	9.75993e-06	1.11739e-17	RBPJ;RBPJ;RBPJ;RBPJ;RBPJ;RBPJ;RBPJ;RBPJ;RBPJ;RBPJ	cg08535148;cg11565703;cg19029454;cg22507402;cg25524530;cg26455541;cg27626619
18	49866210	49866548	10	-0.000273431	3.2174e-05	1.92017e-17	DCC;DCC;DCC	cg00027400;cg07897248;cg07935012;cg14743291;cg18801691;cg18874136;cg19042459;cg19613722;cg21381065;cg21669679
15	45422054	45422553	8	0.000196087	2.30934e-05	2.04824e-17	DUOX1;DUOX1;DUOXA1;DUOX1;DUOX1;DUOXA1;DUOXA1;DUOXA1;DUOXA1;DUOX1;DUOXA1;DUOX1;DUOX1;DUOX1;DUOXA1;DUOXA1;DUOXA1;DUOXA1;DUOXA1;DUOXA1;DUOX1;DUOX1;DUOXA1;DUOXA1	cg05804220;cg06646705;cg07320850;cg10201668;cg10496082;cg10583297;cg11230298;cg18088242;cg23531257;cg24505618
20	18269053	18269147	7	-0.00011756	1.39315e-05	3.21597e-17	ZNF133;ZNF133;ZNF133;ZNF133;ZNF133;ZNF133	cg02029478;cg02342974;cg14187204;cg21275702;cg22076081;cg23156475;cg24460917
6	26987575	26988201	9	0.000449732	5.37168e-05	5.6518e-17	LOC100270746;LINC00240;LOC100270746;C6orf41	cg01947346;cg04020984;cg06675483;cg06781135;cg07220782;cg10547057;cg11369071;cg14051842;cg18278486;cg23053175;cg23532300
20	47894490	47895337	13	0.000100677	1.20366e-05	6.05016e-17	C20orf199;SNORD12C;C20orf199;C20orf199;ZNFX1;C20orf199;SNORD12C;C20orf199;ZNFX1;C20orf199;C20orf199;ZNFX1;SNORD12C;C20orf199;C20orf199	cg01946193;cg02552045;cg04190784;cg07513820;cg08430355;cg10135520;cg10461860;cg14630947;cg15286784;cg17234198;cg24465118;cg26221280;cg27103685
20	57465775	57465993	6	-3.80387e-05	4.55595e-06	6.87149e-17	GNAS;GNAS;GNAS;GNAS;GNAS;GNAS;GNAS;GNAS	cg07824914;cg12372477;cg13231951;cg19002779;cg21222634;cg22885821
16	83841511	83841755	5	7.73896e-05	9.30736e-06	9.18429e-17	HSBP1;HSBP1;HSBP1	cg00392914;cg01252224;cg05518022;cg15581500;cg16487852
6	26189333	26189340	2	-0.000909616	0.000110546	1.89749e-16	HIST1H4D	cg12315302;cg16898833
6	28129416	28129481	3	-0.000595541	7.28685e-05	3.0124e-16	ZNF389	cg12963246;cg19592336;cg20151795
7	87104879	87105416	6	0.00012239	1.50287e-05	3.83259e-16	ABCB4;ABCB4;ABCB4	cg04438814;cg04996195;cg13338827;cg14785615;cg19041648;cg25679366;cg25823085;cg25952573
15	89960104	89960743	5	0.00341692	0.000421235	4.99277e-16		cg06059461;cg21760666;cg24871165;cg25876443;cg27380997
19	39421403	39421442	3	0.000108026	1.33346e-05	5.44305e-16	MRPS12;SARS2;SARS2;SARS2;MRPS12;MRPS12;MRPS12;SARS2	cg00705668;cg08914916;cg12127780
22	38349536	38349719	5	4.72931e-05	5.85927e-06	6.94384e-16	POLR2F;POLR2F;C22orf23;C22orf23;POLR2F;C22orf23	cg17567317;cg20982583;cg25245266;cg25314532;cg25786406
21	47269822	47269877	3	-0.00153383	0.000195569	4.4025e-15	PCBP3;PCBP3;PCBP3;PCBP3;PCBP3;PCBP3	cg00681483;cg21120609;cg23272214
6	32064810	32065011	3	0.00232485	0.000300257	9.71944e-15	TNXB	cg00355613;cg01033871;cg07518714;cg10783204;cg15745284;cg18102337
2	240302585	240302637	2	-0.00205268	0.000267716	1.75567e-14	HDAC4	cg08177681;cg26876664
6	74104097	74104801	6	-0.000741334	9.71328e-05	2.30838e-14	DDX43;DDX43;DDX43	cg03669949;cg06065891;cg12045875;cg15301282;cg16143502;cg17188169;cg27261494
1	115397374	115398073	7	-0.00136743	0.00017949	2.56819e-14	SYCP1;SYCP1;SYCP1;SYCP1;SYCP1;SYCP1;SYCP1;SYCP1;SYCP1;SYCP1;SYCP1;SYCP1;SYCP1;SYCP1	cg04115969;cg04987755;cg07724623;cg07832006;cg10440578;cg18087477;cg18396987;cg20441021;cg24985030;cg27332337
13	21714325	21714627	6	5.81729e-05	7.64942e-06	2.85169e-14	SAP18	cg02147791;cg10979631;cg13369624;cg20750606;cg21067709;cg23823879
11	118992129	118992257	4	8.58809e-05	1.13723e-05	4.29334e-14	HINFP;HINFP	cg17315331;cg20349076;cg21745091;cg24609752
12	44199907	44200243	2	9.24047e-05	1.22776e-05	5.21931e-14	TWF1;TWF1;TWF1;TWF1;TWF1	cg02804341;cg11470725;cg17415293
3	37034909	37035205	8	8.08782e-05	1.0756e-05	5.50352e-14	EPM2AIP1;MLH1;MLH1;MLH1;MLH1;MLH1;MLH1;MLH1;MLH1;EPM2AIP1;MLH1;MLH1;MLH1;MLH1;MLH1;EPM2AIP1;MLH1;MLH1;MLH1;MLH1;EPM2AIP1;MLH1	cg03192963;cg05906740;cg06108510;cg07064226;cg12790037;cg17621259;cg24985459;cg25202636
10	95462325	95462985	12	7.08766e-05	9.52126e-06	9.76523e-14	C10orf4;C10orf4;C10orf4	cg00057569;cg03969957;cg04551154;cg06152496;cg06789550;cg07550278;cg10830758;cg17233127;cg19122423;cg20715218;cg23074495;cg23690369
6	111302729	111303184	7	-9.61386e-05	1.33398e-05	5.72425e-13	RPF2	cg05213296;cg06498809;cg13579852;cg14002274;cg14564558;cg16061928;cg18338391
21	43198601	43198627	2	-0.000292266	4.10662e-05	1.10341e-12		cg10010393;cg20533952
16	68056595	68057062	7	6.60899e-05	9.30681e-06	1.23642e-12	DUS2L;DDX28;DDX28;DUS2;DUS2;DUS2;DDX28;DUS2L	cg03079559;cg03581894;cg04960941;cg06140118;cg09144422;cg11289251;cg13665184;cg13687695;cg13955123;cg17982504
19	12250965	12251266	9	-0.000164259	2.33835e-05	2.14721e-12	ZNF20;ZNF20;ZNF20	cg00550498;cg02717887;cg02842104;cg04605932;cg04740229;cg11475922;cg14782514;cg21337124;cg22715562
22	40742268	40742577	6	0.000125518	1.82677e-05	6.37478e-12	ADSL;ADSL	cg01604611;cg04336184;cg07138101;cg11191653;cg13430425;cg27304757
7	27205224	27205658	7	0.000156877	2.28698e-05	6.9073e-12	HOXA9	cg03464573;cg12600174;cg18447772;cg21001184;cg22055728;cg25999578;cg26365299
3	150421255	150421878	6	0.000172258	2.52732e-05	9.37185e-12	FAM194A;FAM194A;ERICH6-AS1;ERICH6;ERICH6;ERICH6;ERICH6;ERICH6-AS1;FAM194A;ERICH6-AS1;ERICH6;ERICH6-AS1;ERICH6;ERICH6;ERICH6;ERICH6-AS1;ERICH6-AS1	cg05889842;cg06096879;cg13683440;cg14334725;cg17503779;cg18922967;cg20434811;cg20896631;cg20922251;cg27323154
22	41601070	41601085	2	0.000176801	2.60711e-05	1.18938e-11	L3MBTL2	cg09993119;cg19467356
5	178054172	178054312	3	-0.000100801	1.48679e-05	1.20381e-11	CLK4	cg10600010;cg11220437;cg23378609
5	159797762	159797922	7	0.000945423	0.000144348	5.76863e-11	C1QTNF2	cg05608730;cg07751793;cg07816439;cg09574618;cg12586050;cg13913407;cg19619432
15	31516111	31516481	5	-0.00231121	0.000354704	7.22519e-11		cg03330558;cg12689679;cg19666541;cg24860562;cg25017403
22	29663658	29663876	4	4.18666e-05	6.4755e-06	1.01039e-10	EWSR1;EWSR1;EWSR1;EWSR1;RHBDD3;EWSR1;RHBDD3;EWSR1;RHBDD3;EWSR1;EWSR1;EWSR1;EWSR1	cg02226779;cg06223477;cg20359783;cg23827657
22	50312233	50312261	3	8.04344e-05	1.25281e-05	1.35978e-10	ALG12;CRELD2;CRELD2	cg11028609;cg14309743;cg18131530
5	68665562	68665848	6	5.85162e-05	9.17562e-06	1.80169e-10	RAD17;RAD17;TAF9;RAD17;TAF9;RAD17;RAD17;RAD17;RAD17;TAF9;RAD17;TAF9;RAD17;TAF9;TAF9;RAD17;TAF9;TAF9;TAF9;RAD17;RAD17;TAF9;RAD17;RAD17;RAD17;RAD17;TAF9;RAD17;RAD17;RAD17;TAF9;RAD17;RAD17;TAF9;RAD17;RAD17;TAF9;RAD17;RAD17;TAF9;TAF9	cg04847242;cg07546770;cg09169615;cg11641254;cg16271912;cg22080086
22	38203717	38203858	6	5.60197e-05	8.78776e-06	1.83281e-10	GCAT	cg08612975;cg09909877;cg13387677;cg15878588;cg16048805;cg25898676
2	68546579	68547088	5	8.89545e-05	1.40207e-05	2.23105e-10	CNRIP1;CNRIP1;CNRIP1;CNRIP1	cg00020052;cg04020079;cg07594636;cg09870066;cg15313459;cg24171907
22	45596957	45596969	2	0.000207947	3.28347e-05	2.40226e-10	C22orf9;C22orf9;MIR1249	cg14696444;cg21407354
10	135050698	135050957	9	-9.45404e-05	1.49562e-05	2.59633e-10	VENTX	cg00488787;cg02089629;cg02447627;cg07370771;cg11466935;cg14900295;cg18002909;cg26285605;cg27610486
17	3819880	3820518	4	-0.000400729	6.37513e-05	3.26141e-10	P2RX1;P2RX1;P2RX1	cg03368358;cg17071855;cg24886563;cg25199891;cg26697117
2	60778973	60779652	6	0.000107969	1.72233e-05	3.63878e-10	BCL11A;BCL11A;BCL11A	cg12685731;cg13137891;cg14236524;cg19351000;cg20913063;cg23092538
12	110152093	110152161	4	4.97199e-05	7.93337e-06	3.67632e-10	C12orf34	cg08546419;cg09011608;cg19698572;cg22499565
6	27637395	27637537	3	0.00197184	0.000315702	4.21378e-10		cg01810111;cg07343821;cg10507304
7	23053981	23054001	2	0.000476801	7.67055e-05	5.10011e-10	FAM126A	cg07956515;cg09006985
20	57427556	57427642	2	-0.00466374	0.000751674	5.48813e-10	GNAS;GNAS;GNAS	cg01817393;cg14564778
20	57426789	57427010	8	0.000543801	8.87228e-05	8.83156e-10	GNAS;GNAS;GNAS;GNASAS	cg01715551;cg03606258;cg04457481;cg14176797;cg14309385;cg18224653;cg21938532;cg22989942;cg27262796
22	32149733	32149800	2	0.000199365	3.25282e-05	8.84466e-10	DEPDC5;DEPDC5;DEPDC5	cg03550506;cg15464363
17	59533635	59534102	3	0.00100023	0.000163425	9.33426e-10	TBX4;TBX4;TBX4	cg06365535;cg14011845;cg18536148
3	43731886	43732200	6	0.000146478	2.39631e-05	9.80005e-10	ABHD5	cg09668564;cg13606015;cg14121103;cg18908981;cg19150852;cg21475256
19	58090204	58090357	7	7.92666e-05	1.29867e-05	1.03659e-09	ZNF416;ZNF416;ZNF416	cg02799478;cg10338639;cg21278285;cg22030419;cg22079684;cg23294388;cg24659216
19	50316618	50316679	2	0.000249991	4.10123e-05	1.09082e-09	FUZ	cg07452097;cg23307385
16	27561409	27561559	6	8.39625e-05	1.38272e-05	1.26119e-09	GTF3C1;KIAA0556;KIAA0556;GTF3C1;KIAA0556	cg00092389;cg05300937;cg08478193;cg09725013;cg16365265;cg27461883
22	43253208	43253547	3	6.10987e-05	1.01313e-05	1.63284e-09	ARFGAP3;ARFGAP3;ARFGAP3;ARFGAP3;ARFGAP3;ARFGAP3	cg00079563;cg02351223;cg20249473;cg25407811;cg26117161;cg26529516
6	32552152	32552453	3	-0.00424186	0.000704493	1.73177e-09	HLA-DRB1	cg09949906;cg10632894;cg14645244;cg16514085;cg26036029
12	14927076	14927351	7	0.000205666	3.42046e-05	1.82325e-09	H2AFJ;H2AFJ;H2AFJ;H2AFJ;H2AFJ	cg01312194;cg03111818;cg08855729;cg15873303;cg19981263;cg24638668;cg27086773
5	145826735	145827211	9	4.58376e-05	7.63296e-06	1.91079e-09	TCERG1;TCERG1;TCERG1;TCERG1;TCERG1;TCERG1	cg09189322;cg09648333;cg11613545;cg13603859;cg16438358;cg17512748;cg17638137;cg22086535;cg26714517;cg27274533
13	99853132	99853153	2	9.57931e-05	1.60867e-05	2.60413e-09	UBAC2;UBAC2;UBAC2;UBAC2	cg02235741;cg02721336
18	74535634	74536226	6	-0.000928149	0.000155942	2.65041e-09	ZNF236;ZNF236;ZNF236	cg06398181;cg12162759;cg14626483;cg20234007;cg22442168;cg26045043
14	101192416	101192860	7	-0.000603896	0.000101646	2.82966e-09	DLK1	cg09865386;cg10113715;cg13684115;cg14092276;cg15831296;cg18373878;cg18864857
17	77709027	77709136	2	-0.000211728	3.56762e-05	2.9434e-09	ENPP7	cg02715531;cg03714554
10	81965171	81965490	6	6.17509e-05	1.04272e-05	3.17823e-09	ANXA11;ANXA11;ANXA11;ANXA11;ANXA11;ANXA11;ANXA11;ANXA11;ANXA11	cg08701937;cg12887188;cg14775751;cg14862378;cg15186042;cg15617297
17	57232291	57232584	5	0.0001441	2.43385e-05	3.20602e-09	SKA2;SKA2;PRR11;SKA2;SKA2;SKA2;PRR11;SKA2	cg01515809;cg09972077;cg17663700;cg17989037;cg20009499
17	33288421	33288564	5	9.02921e-05	1.52731e-05	3.38307e-09	CCT6B;ZNF830;CCT6B;CCT6B;ZNF830;ZNF830;CCT6B;ZNF830	cg00367659;cg06069179;cg10470447;cg20741429;cg25029315
14	95623841	95624293	5	9.90559e-05	1.68788e-05	4.39376e-09	FLJ45244;DICER1	cg02719245;cg08184640;cg13031449;cg13997647;cg18468176
6	46459138	46459694	4	0.00010699	1.82693e-05	4.73401e-09	;LOC101926898;RCAN2;RCAN2	cg01380710;cg02183231;cg06818823;cg08392126;cg14702988
1	8021327	8021749	5	8.12328e-05	1.39641e-05	5.98273e-09	PARK7;PARK7;PARK7;PARK7;PARK7;PARK7	cg05165700;cg10514638;cg16136678;cg16277144;cg21903802;cg24006384
12	1059047	1059299	5	6.49524e-05	1.12033e-05	6.72668e-09	RAD52	cg03494525;cg10377764;cg19069347;cg19142411;cg22243222
20	52790712	52790733	2	9.54849e-05	1.66136e-05	9.06214e-09	CYP24A1;CYP24A1	cg02712555;cg05120028
5	32174484	32174570	3	0.000133487	2.32346e-05	9.18319e-09	GOLPH3	cg04830814;cg15959319;cg17785781
6	26021779	26021916	4	-0.000126524	2.20277e-05	9.255e-09	HIST1H4A	cg02841227;cg11661250;cg18357526;cg24345247
7	93520172	93520175	2	0.000551672	9.61706e-05	9.67181e-09	TFPI2	cg22441533;cg26739865
20	3189437	3190132	8	-0.000179533	3.1546e-05	1.26197e-08	ITPA;ITPA;ITPA;ITPA;ITPA;ITPA;ITPA;ITPA;ITPA;ITPA;ITPA;ITPA	cg02810773;cg04692942;cg06083669;cg06580891;cg14212634;cg17027046;cg19722639;cg23707656;cg24854787
3	134204429	134204912	12	6.84307e-05	1.20836e-05	1.48663e-08	CEP63;ANAPC13;ANAPC13;CEP63;ANAPC13;CEP63;CEP63;CEP63;CEP63;ANAPC13;CEP63;CEP63;ANAPC13;CEP63;ANAPC13;CEP63;CEP63;ANAPC13;CEP63;ANAPC13;CEP63;ANAPC13;CEP63;ANAPC13;CEP63;ANAPC13;CEP63;CEP63;CEP63;ANAPC13;CEP63;CEP63;ANAPC13;CEP63	cg02732671;cg07207858;cg08130643;cg09462606;cg10706034;cg12198157;cg16240572;cg18264925;cg19780717;cg22612116;cg24268236;cg25025455
18	77905391	77905699	5	0.00360717	0.000641608	1.88674e-08	LOC100130522;LOC100130522	cg05251669;cg06092953;cg16244155;cg19774868;cg20191338
16	85670135	85670348	4	-0.000112455	2.01361e-05	2.34059e-08	KIAA0182;KIAA0182	cg00408285;cg01291204;cg01397513;cg03748158
6	31324997	31325000	2	0.00108325	0.000195898	3.20889e-08	HLA-B	cg00241218;cg17731992
13	111340159	111340409	5	0.000248083	4.49576e-05	3.42602e-08	CARS2	cg00767116;cg07402261;cg13988995;cg20826899;cg25756044
10	8277320	8277496	3	-0.000284039	5.16146e-05	3.73197e-08		cg02643589;cg05482236;cg18591727
15	63796578	63796719	3	9.94842e-05	1.81309e-05	4.08805e-08	USP3	cg05085816;cg11694433;cg24167897
2	208890779	208890802	2	-0.0052889	0.000964345	4.14764e-08	PLEKHM3	cg09368486;cg19154323
8	144358566	144358898	2	-0.00535575	0.000977728	4.30773e-08	GLI4	cg14825413;cg24510518
3	113160430	113160490	3	-0.00268761	0.000490754	4.33834e-08	WDR52;WDR52	cg07128416;cg11921736;cg24199400
5	71616010	71616305	9	7.61116e-05	1.39656e-05	5.03893e-08	MRPS27;PTCD2;MRPS27;PTCD2;MRPS27;MRPS27;PTCD2	cg03328650;cg04505346;cg16593646;cg16793150;cg18247650;cg18256387;cg19812495;cg24165667;cg27130242
1	3370836	3371104	3	0.000140199	2.57615e-05	5.2621e-08	ARHGEF16	cg04350922;cg05462426;cg16271002;cg25472764
7	45961126	45961455	7	-0.000131732	2.43263e-05	6.12151e-08	IGFBP3;IGFBP3	cg03776080;cg07910986;cg08831744;cg09619271;cg10677697;cg22083798;cg24381682
22	24093429	24093440	3	7.70136e-05	1.42592e-05	6.62838e-08	ZNF70	cg04996668;cg16333535;cg18803171
1	22919873	22920169	4	0.00299324	0.000556133	7.35676e-08	EPHA8	cg05266226;cg05269784;cg11721177;cg15597364
11	86383713	86383809	5	0.000205397	3.82518e-05	7.89078e-08	ME3;ME3;ME3	cg03646605;cg05705813;cg12030550;cg14883291;cg15698545
13	37573100	37573396	3	8.30438e-05	1.55301e-05	8.9278e-08	ALG5;EXOSC8;ALG5;ALG5;ALG5	cg01802761;cg05178518;cg18954371
8	1785833	1786280	5	0.000631339	0.000118208	9.24719e-08	ARHGEF10	cg00030807;cg00284386;cg07264062;cg10434754;cg22310744
4	106631906	106631934	3	-0.000341734	6.40165e-05	9.38629e-08	GSTCD;GSTCD	cg06677089;cg24315973;cg25561576
2	3828216	3828286	2	0.00459898	0.000862876	9.83079e-08		cg07307994;cg12573791
2	27008764	27009110	6	6.54226e-05	1.22859e-05	1.00954e-07	CENPA;CENPA	cg03666973;cg03798852;cg04749129;cg13874838;cg17206978;cg21023052
22	31885640	31885780	3	0.000125176	2.35895e-05	1.11784e-07	EIF4ENIF1;EIF4ENIF1;EIF4ENIF1;EIF4ENIF1;EIF4ENIF1;EIF4ENIF1;EIF4ENIF1;EIF4ENIF1	cg01782953;cg05211640;cg10129547;cg12229520
15	43663058	43663318	3	0.000135891	2.56162e-05	1.12758e-07	TUBGCP4;ZSCAN29;ZSCAN29;TUBGCP4;ZSCAN29;TUBGCP4;TUBGCP4	cg12599581;cg16445139;cg26789400
15	51057768	51058050	6	6.92011e-05	1.30511e-05	1.14341e-07	SPPL2A;SPPL2A;SPPL2A	cg15445111;cg16512239;cg20971014;cg22295383;cg26694487;cg27634258
12	133464419	133464601	8	7.23464e-05	1.36451e-05	1.14537e-07	CHFR;CHFR;CHFR;CHFR;CHFR	cg02667335;cg12551582;cg14519294;cg15063355;cg23653008;cg24727133;cg27040423;cg27084026
20	271345	271432	6	0.00014511	2.74527e-05	1.2514e-07	C20orf96;C20orf96;C20orf96	cg06440615;cg11991627;cg17441724;cg23989297;cg25031040;cg25232745
1	34642305	34642519	5	0.000357427	6.76242e-05	1.25371e-07	C1orf94;C1orf94	cg01956976;cg02656891;cg16384849;cg24411961;cg26226879;cg27557134
8	20054597	20054699	3	6.19931e-05	1.17493e-05	1.31792e-07	ATP6V1B2	cg05315874;cg21142257;cg22804475
17	1957698	1957968	7	0.000191456	3.63376e-05	1.37304e-07	HIC1	cg01070985;cg04414274;cg04962428;cg13254898;cg21973370;cg22934970;cg25893992
6	27570442	27570548	3	0.0036313	0.000691404	1.504e-07		cg06168204;cg09057517;cg18187198
4	75895596	75895612	2	0.000752581	0.000143943	1.71048e-07	PARM1	cg04203587;cg08477106
2	176032553	176032600	2	6.26455e-05	1.19837e-05	1.71775e-07	ATF2;MIR933	cg00829688;cg01943478
6	110012180	110012632	10	8.1532e-05	1.56374e-05	1.84911e-07	AKD1;FIG4;AKD1;AKD1;AKD1;AKD1;FIG4;AKD1;AKD1;AKD1;FIG4;FIG4;AKD1;FIG4;AKD1;FIG4	cg00930347;cg03909712;cg05512669;cg06694616;cg07877852;cg14372919;cg20690798;cg20917554;cg25757714;cg27317150
22	40437196	40437423	2	-0.0017125	0.000331261	2.34535e-07		cg01204844;cg01302823;cg15462501
10	25464184	25464425	6	0.00017751	3.43853e-05	2.43827e-07	LOC100128811;GPR158;LOC100128811;GPR158;GPR158	cg06967120;cg09437327;cg10833037;cg14390758;cg19044256;cg24997896
6	144386231	144386418	5	0.0016717	0.000323985	2.47223e-07	PLAGL1;PLAGL1	cg01595870;cg02849309;cg09293391;cg12444861;cg16334244
16	1078689	1078986	3	-0.00344391	0.000669157	2.65187e-07		cg08631502;cg09274344;cg09791621
5	161494450	161494810	8	0.000230332	4.48263e-05	2.77219e-07	GABRG2;GABRG2;GABRG2;GABRG2;GABRG2;GABRG2;GABRG2;GABRG2;GABRG2	cg02660846;cg06525987;cg08566437;cg09220361;cg14724933;cg18219951;cg18295183;cg23856030;cg26116742
1	214454289	214454777	4	7.55064e-05	1.47595e-05	3.12423e-07	SMYD2	cg01362882;cg01770831;cg04406444;cg10369206;cg11523160;cg14013804;cg26727044
11	115375071	115375432	6	0.000100667	1.96958e-05	3.20264e-07	CADM1;CADM1;CADM1;CADM1;CADM1;CADM1;CADM1;CADM1;CADM1;CADM1;CADM1;CADM1;CADM1;CADM1;CADM1;CADM1;CADM1;CADM1;CADM1;CADM1;CADM1	cg03418552;cg10193817;cg14944514;cg18281160;cg18603396;cg19697530;cg21658836;cg23034799
8	94753123	94753277	7	5.91044e-05	1.15892e-05	3.39706e-07	RBM12B;RBM12B;RBM12B	cg02399745;cg02931907;cg03571684;cg07135964;cg11753193;cg20976575;cg23729963
3	32726639	32727089	4	8.67758e-05	1.70422e-05	3.54642e-07	CNOT10;CNOT10;CNOT10;CNOT10;CNOT10;CNOT10;CNOT10;CNOT10	cg01290608;cg01304440;cg05280555;cg06081371;cg16529639
2	99552633	99552827	3	6.6845e-05	1.31361e-05	3.60624e-07	C2orf55;C2orf55;C2orf55;KIAA1211L	cg10557743;cg16721459;cg17468254;cg20852890
16	2907695	2908245	7	-0.00149366	0.000293772	3.68724e-07	PGSS22;PGSS22;PGSS22	cg00699901;cg00944388;cg02256969;cg03290826;cg07516511;cg10620012;cg18345369;cg21452411;cg21996072;cg27620871
3	125314090	125314524	4	6.21117e-05	1.22389e-05	3.87649e-07	OSBPL11;OSBPL11;OSBPL11	cg01690029;cg07248043;cg11179513;cg24718163
5	1494983	1495284	3	0.00175197	0.000345813	4.05764e-07	LPCAT1	cg05661533;cg07902156;cg09849319
12	32552765	32552899	2	9.67179e-05	1.91844e-05	4.61903e-07		cg05290394;cg15160514
17	14204027	14204485	6	6.60285e-05	1.31019e-05	4.66469e-07	HS3ST3B1	cg00266715;cg05324982;cg12103626;cg17603502;cg17639046;cg22000330
5	178487716	178488100	4	0.000399641	7.93416e-05	4.72967e-07	ZNF354C	cg04488521;cg06659791;cg16091952;cg19025430
4	4863874	4864833	11	-0.001112	0.000220991	4.85676e-07	MSX1	cg01785568;cg03843978;cg09573795;cg09748975;cg14769943;cg15848031;cg19596468;cg20891301;cg21538208;cg24840099;cg25144207;cg27038439;cg27597123
6	112670885	112671050	2	0.000676672	0.000134831	5.20315e-07	RFPL4B	cg15952465;cg17617953
6	29692082	29692365	2	-0.00136741	0.000272789	5.36657e-07	HLA-F;HLA-F;HLA-F	cg00504902;cg01405582;cg11617938;cg12588917;cg15331332;cg23892836;cg24351901
7	4762742	4762844	2	-0.000189461	3.78854e-05	5.70668e-07	FOXK1	cg15770585;cg25350986
6	159238500	159239164	3	0.000151449	3.03383e-05	5.97535e-07	EZR;EZR;EZR;EZR-AS1;EZR;EZR;EZR;EZR	cg04185037;cg05260783;cg06394971;cg06585203;cg22871253
12	98987247	98987358	2	6.40745e-05	1.28578e-05	6.24999e-07	SLC25A3;SLC25A3;SLC25A3	cg10097813;cg12074252
5	139682720	139682896	7	9.88704e-05	1.98483e-05	6.31556e-07	PFDN1	cg01139526;cg02707576;cg11924368;cg16577540;cg22037779;cg25409734;cg25550546
11	2160875	2160964	6	-6.60607e-05	1.32832e-05	6.58393e-07	INS-IGF2;IGF2AS;IGF2;IGF2;IGF2AS;IGF2	cg03760951;cg16415340;cg19002337;cg20339650;cg24366657;cg24917382
12	133000171	133000293	3	0.00234966	0.000473458	6.95002e-07		cg07775468;cg09698465;cg22977246
2	223172052	223172329	2	-0.000275088	5.55121e-05	7.2161e-07		cg10138970;cg24419324
5	153418398	153418412	2	0.000116029	2.34231e-05	7.28436e-07	MFAP3;MFAP3;FAM114A2;MFAP3	cg00558737;cg26062048
3	100328713	100328745	2	-0.00182305	0.000368332	7.44174e-07	GPR128	cg04071964;cg23855093
2	152830521	152830614	3	0.00131186	0.000265325	7.64027e-07	CACNB4;CACNB4;CACNB4;CACNB4	cg06686709;cg11025974;cg21376136
5	145214979	145215055	4	6.66634e-05	1.34881e-05	7.7175e-07	PRELID2;PRELID2;PRELID2	cg02750935;cg07391436;cg09886179;cg17824391
5	40835740	40835760	3	0.000380599	7.70474e-05	7.81999e-07	RPL37	cg04002187;cg05478818;cg17351974
22	50353597	50353623	2	-0.0013451	0.000273326	8.59992e-07	PIM3	cg21364723;cg27467552
6	105627791	105628022	5	4.85637e-05	9.87171e-06	8.67739e-07	POPDC3;POPDC3;POPDC3	cg04810065;cg06577045;cg08281556;cg13357482;cg22580625
19	3369478	3369820	5	0.00195005	0.000397643	9.38943e-07	NFIC;NFIC	cg00431565;cg03381209;cg10688516;cg14101485;cg25826463
19	58962777	58962976	5	5.96449e-05	1.21812e-05	9.75813e-07	ZNF324B;ZNF324B;ZNF324B	cg05500574;cg11952622;cg13576178;cg18787736;cg25951580
11	85565852	85565975	5	6.44929e-05	1.3203e-05	1.0358e-06	CCDC83	cg00589578;cg03364167;cg10507961;cg11408812;cg23194281
14	105268492	105268604	2	-0.00150554	0.00030907	1.10938e-06	ZBTB42	cg02814525;cg19515081
2	183943203	183943496	4	0.000200087	4.12324e-05	1.21811e-06	DUSP19;DUSP19;DUSP19;DUSP19;DUSP19;DUSP19	cg08641796;cg11601112;cg12484193;cg12925933;cg20443138;cg27029635
6	27390647	27390845	2	0.00223544	0.000460734	1.22272e-06		cg06667732;cg26694437
16	89574615	89574710	3	7.13243e-05	1.47444e-05	1.31558e-06	SPG7;SPG7	cg02034447;cg02187348;cg05671791;cg22056637
22	44351092	44351189	2	9.18373e-05	1.9013e-05	1.36372e-06	SAMM50	cg08379726;cg12158982
14	65007096	65007171	2	6.39008e-05	1.32333e-05	1.37356e-06	HSPA2	cg02924619;cg14060296
6	10723046	10723409	5	6.18162e-05	1.28218e-05	1.42707e-06	TMEM14C;TMEM14C;TMEM14C;TMEM14C;TMEM14C;TMEM14C	cg05674737;cg05809174;cg14576880;cg20681931;cg24629445;cg24842597
22	45809596	45809602	2	7.18477e-05	1.49033e-05	1.4289e-06	RIBC2;SMC1B;RIBC2	cg02801583;cg03780455
12	49318740	49318749	2	-0.000129697	2.69419e-05	1.47991e-06	FKBP11;FKBP11;FKBP11	cg19190217;cg22021756
5	118603804	118603938	4	0.000590173	0.000122751	1.52535e-06	TNFAIP8	cg03723497;cg07376834;cg18689486;cg21130861
5	57755773	57756024	6	6.93016e-05	1.44225e-05	1.54671e-06	PLK2;PLK2;PLK2	cg04375237;cg11821403;cg13280184;cg14225544;cg14507193;cg17515773;cg22849482
20	36149081	36149194	7	0.00170546	0.000355135	1.56867e-06	BLCAP;BLCAP;BLCAP;BLCAP;NNAT;NNAT;BLCAP	cg00576435;cg03061677;cg18433380;cg20479660;cg22421148;cg22510412;cg24675557
17	77302162	77302351	2	-0.00250049	0.000521026	1.59324e-06	HRNBP3	cg05952322;cg08223357;cg08759569
3	49449349	49449489	2	0.000100433	2.09835e-05	1.69896e-06	RHOA;RHOA;TCTA	cg24398023;cg25622597
19	38943334	38943420	2	-0.00136152	0.000284773	1.74359e-06	RYR1;RYR1	cg03708907;cg27321311
16	89259820	89259957	2	-0.00148204	0.000310484	1.81206e-06	CDH15	cg06471402;cg08449049
11	64546351	64546469	5	9.84672e-05	2.06289e-05	1.81259e-06	SF1;SF1;SF1;SF1	cg11295902;cg11445760;cg13990672;cg14988347;cg20347986
12	9800469	9800748	5	8.05871e-05	1.69274e-05	1.92885e-06	LOC374443	cg02150435;cg04435084;cg05207466;cg07419459;cg11760602
6	18387407	18387465	2	-0.000402894	8.46488e-05	1.93982e-06	RNF144B	cg02887507;cg12688576
18	77623475	77623544	3	-0.00233777	0.000491392	1.96054e-06	KCNG2	cg05212510;cg23825213;cg25308662
1	201390794	201390839	2	0.00137491	0.000289605	2.05901e-06	TNNI1;TNNI1;TNNI1	cg09582482;cg12114524
2	175546916	175547399	4	7.90658e-05	1.66593e-05	2.07418e-06	WIPF1	cg03573824;cg25075147;cg25537217;cg26831241
7	99775443	99775532	3	0.00030559	6.44361e-05	2.1107e-06	STAG3;GPC2	cg10084644;cg13210467;cg15140703
22	18121281	18121309	2	0.000144233	3.04173e-05	2.11827e-06	BCL2L13;BCL2L13;BCL2L13;BCL2L13;BCL2L13;BCL2L13;BCL2L13;BCL2L13;BCL2L13;BCL2L13;BCL2L13	cg19898043;cg23946677;cg24160660
11	133788902	133789110	2	-0.00316534	0.000668483	2.18933e-06	IGSF9B	cg06067394;cg19961173
6	26056695	26056765	4	8.43994e-05	1.78269e-05	2.19719e-06	HIST1H1C;HIST1H1C;HIST1H1C	cg00903962;cg04290376;cg15022984;cg16482183
1	151584078	151584446	5	0.000172165	3.63893e-05	2.23207e-06	SNX27	cg00368415;cg00387445;cg13402217;cg17148978;cg24926775;cg26575164
9	95479785	95479924	2	-0.0011675	0.000246802	2.23964e-06	BICD2;BICD2	cg02929681;cg14181777
1	166809144	166809306	2	0.000191925	4.07087e-05	2.4219e-06	POGK	cg05627629;cg22131237;cg24690722
22	28315185	28315353	3	9.22362e-05	1.96584e-05	2.70628e-06	LOC284900;PITPNB;LOC284900;MIR3199-2;PITPNB;PITPNB;TTC28-AS1;TTC28-AS1;PITPNB;PITPNB;PITPNB;PITPNB;LOC284900;PITPNB;LOC284900	cg00293631;cg01388803;cg13680054;cg23818931
3	136751656	136751795	2	-0.00228255	0.000486932	2.76394e-06		cg12473912;cg21827317
16	2908554	2908934	4	-0.00300106	0.000641356	2.87942e-06	PGSS22	cg00931514;cg05490519;cg05895034;cg09745688;cg19328294
6	46703123	46703251	7	5.08086e-05	1.08598e-05	2.88843e-06	PLA2G7;PLA2G7;PLA2G7;PLA2G7;PLA2G7	cg04851935;cg08383338;cg18491375;cg23277376;cg26705953;cg26780998;cg27087057
6	28129485	28129556	2	-0.000188932	4.03848e-05	2.89273e-06	ZNF389;ZNF389;ZNF389	cg08968635;cg23161317
12	50017387	50017787	4	-0.000199281	4.26907e-05	3.04104e-06	PRPF40B;PRPF40B;PRPF40B	cg07535477;cg13307384;cg13689156;cg16136038
1	85462857	85462892	3	0.000612901	0.00013147	3.13303e-06	MCOLN2	cg11262906;cg17600851;cg22153463
12	105630059	105630063	2	6.93357e-05	1.48793e-05	3.16394e-06	APPL2	cg14127958;cg15266121
1	15850456	15850601	3	0.000132227	2.83902e-05	3.20085e-06	CASP9;CASP9	cg02612026;cg12612238;cg14078231
7	63505811	63505871	2	-0.00289221	0.000621036	3.20726e-06	ZNF727;ZNF727;ZNF727	cg01849085;cg13947469
1	1154157	1154347	3	-7.76824e-05	1.67122e-05	3.34762e-06	SDF4;SDF4	cg01783406;cg11727921;cg12219387
16	70488359	70488547	3	5.5048e-05	1.18497e-05	3.39219e-06	FUK	cg06422146;cg08274369;cg09677724;cg13972889;cg23836566
14	93651413	93651423	3	7.8786e-05	1.69659e-05	3.42063e-06	C14orf109;C14orf109;C14orf109;MOAP1	cg02830438;cg23033759;cg23262020
3	142315064	142315326	5	6.86667e-05	1.47982e-05	3.48062e-06	PLS1;PLS1;PLS1	cg03600697;cg13064457;cg21217733;cg22259283;cg24923700
2	63275509	63275868	3	0.000136916	2.95094e-05	3.48828e-06	LOC100132215;LOC100132215;LOC100132215;OTX1	cg06528559;cg18126442;cg21081034;cg27344587
1	36916012	36916193	7	8.1826e-05	1.76563e-05	3.58001e-06	OSCP1;OSCP1;OSCP1;OSCP1;OSCP1;OSCP1	cg00578252;cg06367472;cg09662887;cg10035922;cg11798976;cg15725228;cg16583330
16	85296220	85296503	2	-0.00237878	0.000513475	3.60918e-06		cg06835772;cg27589742
1	28969570	28969864	8	8.24326e-05	1.7811e-05	3.68865e-06	TAF12;TAF12;TAF12;TAF12;TAF12;TAF12	cg00599376;cg01557753;cg03915268;cg04267388;cg10024281;cg11651904;cg13148469;cg22516213;cg23543604
5	149340277	149340861	6	3.93174e-05	8.50379e-06	3.77302e-06	SLC26A2;SLC26A2;SLC26A2	cg01074508;cg02700824;cg04088893;cg12576153;cg18455283;cg25054311
2	64751310	64751503	3	9.40271e-05	2.03449e-05	3.80703e-06	AFTPH;AFTPH;AFTPH;MIR4434;AFTPH;AFTPH;AFTPH;AFTPH;AFTPH;AFTPH;AFTPH;AFTPH;AFTPH	cg14307145;cg19298835;cg23854921;cg24607290;cg27438307
7	75988359	75988425	3	5.78104e-05	1.25294e-05	3.95002e-06	YWHAG	cg03385696;cg10698404;cg27417922
19	50321417	50321460	4	0.000130346	2.82646e-05	3.99531e-06	MED25	cg00550672;cg01060165;cg09466277;cg22215202
3	142297635	142297737	3	9.23399e-05	2.00464e-05	4.09888e-06	ATR;ATR;ATR	cg11936145;cg16031872;cg24631870
15	68346336	68346484	4	9.40969e-05	2.04369e-05	4.13909e-06	PIAS1	cg06740710;cg11790217;cg14212266;cg21637922;cg22382663
15	83317281	83317398	3	0.00146195	0.000317648	4.17619e-06	CPEB1;CPEB1;CPEB1;CPEB1-AS1	cg07769790;cg08688548;cg16495212;cg27142179
4	130014778	130014818	3	6.77232e-05	1.47212e-05	4.21701e-06	C4orf33;SCLT1	cg01807202;cg06563602;cg22080728
6	34856897	34857281	6	-6.57948e-05	1.43073e-05	4.25184e-06	ANKS1A;TAF11;TAF11;ANKS1A;ANKS1A;TAF11;ANKS1A	cg06884548;cg07156929;cg13028789;cg13510363;cg18187865;cg20543431
22	20748430	20748432	2	6.7228e-05	1.46604e-05	4.52476e-06	ZNF74;ZNF74	cg06659169;cg07841312
8	38089048	38089161	2	8.47472e-05	1.85005e-05	4.63168e-06	DDHD2;DDHD2;DDHD2;DDHD2;DDHD2	cg07088328;cg20338628
1	78149396	78149417	2	0.00012978	2.83792e-05	4.80644e-06	ZZZ3	cg02988267;cg05776075
3	39447984	39448146	5	0.000120615	2.63792e-05	4.82263e-06	RPSA;RPSA	cg03591561;cg05242945;cg14644209;cg21908796;cg23633526
4	74847758	74847829	5	-0.00312049	0.000683101	4.92106e-06	PF4	cg02530824;cg05509609;cg06834998;cg15398841;cg16072462
20	36889378	36889389	2	-0.00223545	0.000489554	4.96394e-06	KIAA1755	cg02379107;cg07149296
17	78853966	78854273	3	-0.00168205	0.000368394	4.97355e-06	RPTOR;RPTOR	cg07856428;cg09977718;cg22091236;cg27457201
12	66563692	66563906	5	5.51368e-05	1.20786e-05	4.9989e-06	TMBIM4	cg02332216;cg04826284;cg09101657;cg10043760;cg20985162
17	36955501	36955717	3	6.63119e-05	1.45581e-05	5.23906e-06	PIP4K2B;PIP4K2B;PIP4K2B	cg10511881;cg21746222;cg22190090
12	133707523	133707593	3	0.00022323	4.90359e-05	5.30406e-06	ZNF10;ZNF891;ZNF10	cg00221394;cg04214075;cg08393888;cg25577680
19	2900714	2900884	5	6.46098e-05	1.4221e-05	5.53848e-06	ZNF57	cg03108330;cg03579738;cg09384137;cg10661629;cg12280168
3	23987438	23987467	3	9.10163e-05	2.00339e-05	5.54322e-06	NR1D2;NR1D2;NR1D2;NR1D2;NR1D2	cg04534726;cg19399789;cg21824413;cg24360773
17	685375	685420	3	5.22794e-05	1.15155e-05	5.62739e-06	RNMTL1;GLOD4;GLOD4;RNMTL1	cg02156862;cg02655864;cg14808521
7	54609680	54609953	4	0.000108655	2.39455e-05	5.69033e-06	VSTM2A	cg03817667;cg08532834;cg19868631;cg21629006;cg25022866
5	95997736	95997867	5	8.02837e-05	1.77125e-05	5.82642e-06	CAST;CAST;CAST;CAST;CAST	cg00380725;cg01249180;cg11032208;cg16136840;cg21139209
17	80292081	80292252	2	0.00186113	0.000410764	5.87352e-06	SECTM1	cg02780269;cg26214645
6	24583496	24583614	2	-0.00380044	0.000840448	6.12813e-06	KIAA0319;KIAA0319;KIAA0319;KIAA0319;KIAA0319;KIAA0319;KIAA0319;KIAA0319;KIAA0319;KIAA0319;KIAA0319	cg01954422;cg10482057;cg25597625
19	50860847	50861262	2	-0.00214798	0.000475633	6.30029e-06		cg12273319;cg26952796
2	3381484	3381723	5	5.6291e-05	1.24992e-05	6.68208e-06	TSSC1;TSSC1;TSSC1	cg01102158;cg02815053;cg06506156;cg07568517;cg22829114
15	45315297	45315313	3	8.43169e-05	1.87491e-05	6.88848e-06	SORD	cg02991474;cg03026420;cg18647927
14	91527094	91527130	3	4.44833e-05	9.89161e-06	6.88966e-06	RPS6KA5;RPS6KA5	cg10112022;cg10759361;cg25943031
12	30907596	30907599	2	7.71555e-05	1.71615e-05	6.92963e-06	CAPRIN2;CAPRIN2;CAPRIN2	cg05207184;cg25020897
11	128555233	128555529	4	-0.00208792	0.000464862	7.07294e-06		cg08441138;cg08586366;cg19896824;cg21999471
10	123909356	123909426	2	-0.00239494	0.000534708	7.50075e-06	TACC2;TACC2	cg19392379;cg19774782
18	60987812	60988058	5	0.000121112	2.70455e-05	7.53216e-06	BCL2;BCL2	cg05724997;cg12090740;cg12953669;cg20777956;cg22152050
1	173836888	173837191	8	5.67695e-05	1.26864e-05	7.64712e-06	GAS5;SNORD76;SNORD75;ZBTB37;SNORD74;ZBTB37;SNORD76;SNORD74;SNORD75;GAS5;ZBTB37;ZBTB37;GAS5;SNORD76;SNORD75;SNORD77;ZBTB37;SNORD74;ZBTB37	cg00155514;cg02955369;cg04102126;cg06189265;cg11537707;cg13489958;cg19406762;cg25883402
8	25316196	25316571	8	7.42541e-05	1.66179e-05	7.88342e-06	CDCA2;KCTD9;KCTD9;CDCA2;KCTD9;CDCA2;CDCA2	cg03525527;cg03897897;cg08716729;cg10177147;cg14332079;cg14988396;cg15679325;cg21305265;cg24971181
3	42641690	42641998	5	8.84516e-05	1.9807e-05	7.98208e-06	NKTR	cg05555409;cg06953304;cg10309166;cg22174410;cg25716846
5	115177420	115177494	4	8.34678e-05	1.87465e-05	8.49001e-06	ATG12;AP3S1;ATG12	cg16542392;cg19097648;cg20718679;cg26408925
13	100092046	100092081	2	0.00042148	9.48683e-05	8.88015e-06		cg14617010;cg25262427
12	51566772	51566859	3	0.000144401	3.25122e-05	8.93579e-06	TFCP2	cg13008978;cg18751588;cg20392585
14	92587846	92588240	4	7.96474e-05	1.80041e-05	9.69574e-06	CPSF2;NDUFB1;NDUFB1;CPSF2	cg06948630;cg09953702;cg12502025;cg13970204;cg18621361;cg24527001
Note. Chr = chromosome; Effect = standardized estimates, reflecting z-score increases; SE = standard error

### Sheet: Table S7
Table S7. Functional characterization of sites within suggestive regions (p < 5 x 10-5)
Type of functional enrichment analyses	ASD-PGS	ADHD-PGS	SCZ-PGS
	251 regions including 1,328 sites	305 regions including 1,633 sites	297 regions including 1,556 sites
Methylation quantitative trait loci (MQTL) through the GoDMC database (http://mqtldb.godmc.org.uk/)	676 sites (51%), significantly more than background (p = 8.6e-10)	860 sites (53%), signficantly more than background (p = 3.0e-08)	960 sites (61%), not signifcant (p = 0.082)
Average twin-heritability estimates (http://www.epigenomicslab.com/online-data-resources)	average twin heritability of 24% [range 0-99%], signficantly more than background (p = 5.5e-26)	average twin heritability of 24% [range 0-98%], signficantly more than background (p = 2.6e-32)	average twin heritability of 19% [range 0-99%], signficantly more than background (p = 1.5e-08)
HELIX Web Catalogue to test whether the identified top hits are associated with gene expression changes in blood by expression quantitative trait methylation (eQTM mapping) (https://helixomics.isglobal.org/)	112 sites (8%), signficantly more than background (p = 1.4e-09)	137 sites (8%), signficantly more than background ( p = 8.7e-12)	84 sites (5%), not significant (p = 0.099)
Cross-tissue correspondence tools to probe blood-brain concordance of the identified sites (BECon) (https://redgar598.shinyapps.io/BECon/)	Average blood-brain correlation of 0.01 [range -0.47-0.71]	Average blood-brain correlation of -0.01 [range -0.62-0.75]	Average blood-brain correlation of -0.02 [range -0.61-0.74]
MissMethyl package (version 1.34.0) to identify enrichment for broader molecular pathways and functions (GO collection; for top-ranking pathways see Supplementary Table 19)	No enrichment	No enrichment	No enrichment
EpiDelta tool, which characterizes longitudinal epigenetic changes over the first two decades of life (http://epidelta.mrcieu.ac.uk/), checked for i) increase or decrease in methylation across childhood, ii) non-linearity of change, or iii) differences in interindividual variability	As compared to background, signficantly more (i) increase/decrease in methylation across childhood (p = 1.6 x 10E-11)	As compared to background, signficantly more (i) increase/decrease in methylation across childhood (p = 2.6 x 10E-10), (ii) non-linear changes (p = 3.1 x 10E-10), and (iii) intraindividual differences (p =.040).	As compared to background, signficantly more (i) increase/decrease in methylation across childhood (p = 2.3 x 10E-12) and (ii) non-linear changes (p = .007).
EWAS Catalogue to see if hits were identified in association to other phenotypes in previous EWASs (https://www.ewascatalog.org/). Here we only list notable traits, for full list see Supplementary Table 20).	Child abuse, neurocognitive diseases, psychotic experiences and schizophrenia, substance abuse	Child abuse, neurocognitive diseases, psychotic experiences and schizophrenia, substance abuse, major depressive disorder, aggresive behavior	Child abuse, neurocognitive disorders, borderline personality disorder, depression, aggresive behavior, schizoprehnia, substance abuse, ADHD
Note. Functional enrichment for suggestive probes was compared to background CpGs (array-wide DNAm) using a Fisher’s exact test. We note that all of these tools, except missMethyl, are only available for probes on the 450k array. N.s. = not significantly different from background

### Sheet: Table S8
Table S8. Heterogeneity across conditions for suggestive sites
CpG	Selected from	With	Direction	I2 statistic	p-value
cg19034770	ASD	with ADHD	-+	98.4	1.081e-15
cg00128506	ASD	with ADHD	-+	98.4	2.776e-15
cg15741354	ASD	with ADHD	+-	98	1.537e-12
cg11548083	ASD	with ADHD	-+	97.6	1.013e-10
cg12568669	ASD	with ADHD	+-	97.6	1.237e-10
cg07513992	ASD	with ADHD	-+	97.4	5.049e-10
cg05986838	ASD	with ADHD	-+	97.4	5.341e-10
cg16423305	ASD	with ADHD	+-	97.3	1.257e-09
cg14469574	ASD	with ADHD	+-	97.3	1.6e-09
cg16664915	ASD	with ADHD	-+	97.1	3.18e-09
cg16201336	ASD	with ADHD	+-	97.1	4.496e-09
cg15426459	ASD	with ADHD	-+	96.9	1.542e-08
cg07526473	ASD	with ADHD	-+	96.8	2.57e-08
cg15982002	ASD	with ADHD	+-	96.7	3.165e-08
cg16672706	ASD	with ADHD	+-	96.5	1.037e-07
cg06140973	ASD	with ADHD	+-	96.4	1.547e-07
cg20497631	ASD	with ADHD	-+	96.2	2.951e-07
cg20449619	ASD	with ADHD	-+	96.1	3.559e-07
cg00270799	ASD	with ADHD	+-	96	5.481e-07
cg16232071	ASD	with ADHD	+-	95.9	7.431e-07
cg17263012	ASD	with ADHD	-+	95.9	7.431e-07
cg20987067	ASD	with ADHD	-+	95.9	7.431e-07
cg27411982	ASD	with ADHD	-+	95.6	1.815e-06
cg07242977	ASD	with ADHD	+-	95.5	2.311e-06
cg15867437	ASD	with ADHD	-+	95.4	3.373e-06
cg13945661	ASD	with ADHD	+-	95.3	3.686e-06
cg02419562	ASD	with ADHD	-+	95.2	5.018e-06
cg23997434	ASD	with ADHD	-+	95.1	6.55e-06
cg11465442	ASD	with ADHD	-+	94.7	1.434e-05
cg25696586	ASD	with ADHD	-+	94.7	1.484e-05
cg21290162	ASD	with ADHD	+-	94.6	1.696e-05
cg00856667	ASD	with ADHD	+-	94.2	3.213e-05
cg10498986	ASD	with ADHD	+-	94.1	3.711e-05
cg02319733	ASD	with ADHD	-+	94	4.785e-05
cg22462396	ASD	with ADHD	+-	93.8	6.025e-05
cg02578584	ASD	with ADHD	+-	93.6	7.961e-05
cg21091421	ASD	with ADHD	+-	93.4	0.0001006
cg19014368	ASD	with ADHD	+-	93	0.0001624
cg19655051	ASD	with ADHD	-+	92.6	0.000236
cg26222722	ASD	with ADHD	++	92	0.000407
cg27623406	ASD	with ADHD	++	90.1	0.001463
cg22837015	ASD	with ADHD	-0	89.3	0.002282
cg27000590	ASD	with ADHD	+-	88.7	0.002979
cg14001308	ASD	with ADHD	++	87.5	0.004678
cg07946611	ASD	with ADHD	--	87.5	0.004678
cg14145009	ASD	with ADHD	+-	87.5	0.004678
cg26660714	ASD	with ADHD	++	87.5	0.004678
cg26486144	ASD	with ADHD	++	87.5	0.004678
cg14656948	ASD	with ADHD	--	86.4	0.006717
cg26628069	ASD	with ADHD	--	86.1	0.00721
cg04768312	ASD	with ADHD	--	85.5	0.008629
cg08089583	ASD	with ADHD	+0	85.1	0.009522
cg04722249	ASD	with ADHD	-+	83.7	0.01333
cg26068447	ASD	with ADHD	++	83.7	0.01333
cg21016778	ASD	with ADHD	--	81.1	0.02156
cg27274377	ASD	with ADHD	--	77.8	0.03389
cg16877191	ASD	with ADHD	--	77.8	0.03389
cg09451775	ASD	with ADHD	--	77.8	0.03389
cg11767181	ASD	with ADHD	-0	77.8	0.03389
cg05893804	ASD	with ADHD	++	77.8	0.03389
cg05682965	ASD	with ADHD	--	77.8	0.03389
cg13225035	ASD	with ADHD	++	75	0.0455
cg04511619	ASD	with ADHD	++	71.9	0.05935
cg18073510	ASD	with ADHD	++	50	0.1573
cg23554907	ASD	with ADHD	--	50	0.1573
cg09825845	ASD	with ADHD	--	50	0.1573
cg23760649	ASD	with ADHD	--	50	0.1573
cg02264491	ASD	with ADHD	++	44.4	0.1797
cg09100986	ASD	with ADHD	++	28	0.2386
cg23246984	ASD	with ADHD	++	11.1	0.2888
cg20066567	ASD	with ADHD	--	0	0.4795
cg00128506	ASD	with SCZ	-+	98.2	1.365e-13
cg19034770	ASD	with SCZ	-+	97.9	4.103e-12
cg16423305	ASD	with SCZ	+-	97.8	1.203e-11
cg15741354	ASD	with SCZ	+-	97.5	1.966e-10
cg16664915	ASD	with SCZ	-+	97.5	2.923e-10
cg14469574	ASD	with SCZ	+-	97.5	3.618e-10
cg15426459	ASD	with SCZ	-+	97.3	1.353e-09
cg07513992	ASD	with SCZ	-+	97.2	2.657e-09
cg12568669	ASD	with SCZ	+-	97	6.7e-09
cg20987067	ASD	with SCZ	-+	97	7.709e-09
cg27000590	ASD	with SCZ	+-	96.7	4.601e-08
cg02419562	ASD	with SCZ	-+	96.7	4.655e-08
cg21290162	ASD	with SCZ	+-	96.4	1.271e-07
cg17263012	ASD	with SCZ	-+	96.3	2.155e-07
cg22462396	ASD	with SCZ	+-	96.1	3.741e-07
cg15982002	ASD	with SCZ	+-	96	5.996e-07
cg14001308	ASD	with SCZ	+-	95.9	7.431e-07
cg25696586	ASD	with SCZ	-+	95.9	7.431e-07
cg07526473	ASD	with SCZ	-+	95.9	7.431e-07
cg27411982	ASD	with SCZ	-+	95.9	7.431e-07
cg06140973	ASD	with SCZ	+-	95.9	7.431e-07
cg26486144	ASD	with SCZ	+-	95.9	7.431e-07
cg11548083	ASD	with SCZ	-+	95.7	1.243e-06
cg16201336	ASD	with SCZ	+-	95.7	1.537e-06
cg16672706	ASD	with SCZ	+-	95.6	1.741e-06
cg02578584	ASD	with SCZ	+-	95.6	2.014e-06
cg05986838	ASD	with SCZ	-+	95.1	6.55e-06
cg20449619	ASD	with SCZ	-+	94.7	1.341e-05
cg27274377	ASD	with SCZ	-+	94.4	2.209e-05
cg26222722	ASD	with SCZ	+0	94.4	2.209e-05
cg15867437	ASD	with SCZ	-+	94.4	2.209e-05
cg07242977	ASD	with SCZ	+-	94.3	2.589e-05
cg13945661	ASD	with SCZ	+-	94.3	2.936e-05
cg11465442	ASD	with SCZ	-+	94.2	3.449e-05
cg00856667	ASD	with SCZ	+-	94	4.729e-05
cg00270799	ASD	with SCZ	+-	93.4	9.615e-05
cg02319733	ASD	with SCZ	-+	93.4	0.0001006
cg09451775	ASD	with SCZ	-+	93	0.0001624
cg07946611	ASD	with SCZ	-+	93	0.0001624
cg20497631	ASD	with SCZ	-+	92.7	0.0002054
cg04511619	ASD	with SCZ	+-	92	0.000407
cg26628069	ASD	with SCZ	--	91.3	0.0006885
cg04768312	ASD	with SCZ	-+	91.3	0.0007077
cg16232071	ASD	with SCZ	+-	91.1	0.0007829
cg10498986	ASD	with SCZ	+-	90.8	0.0009674
cg14145009	ASD	with SCZ	+-	90.8	0.0009674
cg02264491	ASD	with SCZ	+-	89.8	0.001745
cg21016778	ASD	with SCZ	-0	88.9	0.002654
cg08089583	ASD	with SCZ	+-	87.5	0.004678
cg13225035	ASD	with SCZ	++	87.5	0.004678
cg23997434	ASD	with SCZ	--	87.5	0.004678
cg23246984	ASD	with SCZ	+0	87.5	0.004678
cg26660714	ASD	with SCZ	++	87.5	0.004678
cg23554907	ASD	with SCZ	--	87.5	0.004678
cg09825845	ASD	with SCZ	-0	87.5	0.004678
cg19655051	ASD	with SCZ	--	86.1	0.00721
cg26068447	ASD	with SCZ	+0	85.8	0.00801
cg21091421	ASD	with SCZ	++	84.6	0.01091
cg05682965	ASD	with SCZ	-0	83.7	0.01333
cg22837015	ASD	with SCZ	--	82	0.01842
cg19014368	ASD	with SCZ	++	80.7	0.02274
cg14656948	ASD	with SCZ	--	80.1	0.02514
cg27623406	ASD	with SCZ	++	79.7	0.0265
cg16877191	ASD	with SCZ	--	77.8	0.03389
cg09100986	ASD	with SCZ	++	77.8	0.03389
cg18073510	ASD	with SCZ	++	77.8	0.03389
cg05893804	ASD	with SCZ	++	77.8	0.03389
cg23760649	ASD	with SCZ	--	77.8	0.03389
cg04722249	ASD	with SCZ	--	68	0.0771
cg11767181	ASD	with SCZ	--	50	0.1573
cg20066567	ASD	with SCZ	-0	50	0.1573
cg19034770	ADHD	with ASD	-+	98.4	1.081e-15
cg15741354	ADHD	with ASD	+-	98	1.537e-12
cg11548083	ADHD	with ASD	-+	97.6	1.013e-10
cg03126054	ADHD	with ASD	-+	92	0.000407
cg10542509	ADHD	with ASD	+-	92	0.000407
cg25063151	ADHD	with ASD	-+	92	0.000407
cg22805294	ADHD	with ASD	0+	92	0.000407
cg13562353	ADHD	with ASD	-+	91.3	0.0006739
cg25374852	ADHD	with ASD	-+	90.5	0.001143
cg21232844	ADHD	with ASD	--	90.1	0.001463
cg10073842	ADHD	with ASD	0-	89.7	0.001863
cg22727641	ADHD	with ASD	0-	88.9	0.002654
cg02484611	ADHD	with ASD	0-	87.5	0.004678
cg27239144	ADHD	with ASD	--	87.5	0.004678
cg00010900	ADHD	with ASD	++	87.5	0.004678
cg25647277	ADHD	with ASD	0-	85.1	0.009522
cg02011723	ADHD	with ASD	--	85.1	0.009522
cg12006072	ADHD	with ASD	++	85.1	0.009522
cg10990081	ADHD	with ASD	--	84.6	0.01091
cg24646475	ADHD	with ASD	++	83.7	0.01333
cg15622158	ADHD	with ASD	--	83.2	0.01458
cg15500466	ADHD	with ASD	++	82	0.01842
cg09890400	ADHD	with ASD	--	82	0.01842
cg00300879	ADHD	with ASD	--	81.5	0.02016
cg14193525	ADHD	with ASD	++	81.1	0.02156
cg26142380	ADHD	with ASD	--	77.8	0.03389
cg06046705	ADHD	with ASD	--	77.8	0.03389
cg06142979	ADHD	with ASD	0+	77.8	0.03389
cg24622829	ADHD	with ASD	--	77.8	0.03389
cg12233654	ADHD	with ASD	++	73.6	0.05183
cg16780639	ADHD	with ASD	--	68	0.0771
cg17927333	ADHD	with ASD	--	68	0.0771
cg23586821	ADHD	with ASD	++	66.8	0.08243
cg09499844	ADHD	with ASD	++	0	0.4795
cg23404528	ADHD	with ASD	++	0	1
cg27239144	ADHD	with SCZ	-+	94.4	2.209e-05
cg06046705	ADHD	with SCZ	-+	92	0.000407
cg25063151	ADHD	with SCZ	+-	92	0.000407
cg00010900	ADHD	with SCZ	++	92	0.000407
cg22805294	ADHD	with SCZ	+0	92	0.000407
cg13562353	ADHD	with SCZ	+-	91.3	0.0006739
cg10990081	ADHD	with SCZ	-+	91.3	0.0006885
cg25374852	ADHD	with SCZ	+-	90.1	0.001463
cg10073842	ADHD	with SCZ	-0	89.7	0.001863
cg15622158	ADHD	with SCZ	-+	89	0.002612
cg23586821	ADHD	with SCZ	+0	88.2	0.003637
cg03126054	ADHD	with SCZ	+0	87.5	0.004678
cg26142380	ADHD	with SCZ	--	87.5	0.004678
cg21232844	ADHD	with SCZ	--	87	0.005546
cg00300879	ADHD	with SCZ	--	85.6	0.008438
cg02011723	ADHD	with SCZ	--	85.1	0.009522
cg15500466	ADHD	with SCZ	++	85.1	0.009522
cg12233654	ADHD	with SCZ	+0	83.7	0.01333
cg25647277	ADHD	with SCZ	--	82	0.01842
cg10542509	ADHD	with SCZ	--	82	0.01842
cg12006072	ADHD	with SCZ	++	82	0.01842
cg14193525	ADHD	with SCZ	++	81.8	0.01915
cg02484611	ADHD	with SCZ	--	77.8	0.03389
cg24646475	ADHD	with SCZ	++	77.8	0.03389
cg16780639	ADHD	with SCZ	--	77.8	0.03389
cg24622829	ADHD	with SCZ	--	77.8	0.03389
cg22727641	ADHD	with SCZ	--	73.6	0.05183
cg09890400	ADHD	with SCZ	--	66.8	0.08266
cg11548083	ADHD	with SCZ	++	61.7	0.106
cg09499844	ADHD	with SCZ	+0	50	0.1573
cg06142979	ADHD	with SCZ	++	50	0.1573
cg17927333	ADHD	with SCZ	--	50	0.1573
cg19034770	ADHD	with SCZ	++	0	0.3742
cg15741354	ADHD	with SCZ	--	0	0.4795
cg23404528	ADHD	with SCZ	++	0	0.4795
cg00903577	SCZ	with ADHD	-+	98.9	4.405e-21
cg19918208	SCZ	with ADHD	-+	98.7	3.422e-18
cg16690356	SCZ	with ADHD	-+	98.6	2.149e-17
cg16677399	SCZ	with ADHD	-+	98.6	3.358e-17
cg07180897	SCZ	with ADHD	-+	98.6	7.978e-17
cg23634079	SCZ	with ADHD	0+	98.4	1.112e-15
cg08344181	SCZ	with ADHD	++	98.4	2.1e-15
cg14345882	SCZ	with ADHD	--	98.4	4.198e-15
cg01620082	SCZ	with ADHD	-+	98.3	1.22e-14
cg12914966	SCZ	with ADHD	-+	98.3	2.988e-14
cg25721950	SCZ	with ADHD	+-	98.2	4.611e-14
cg12463578	SCZ	with ADHD	-+	98.2	5.193e-14
cg14813923	SCZ	with ADHD	+-	98.2	5.778e-14
cg12623302	SCZ	with ADHD	+-	98.1	3.819e-13
cg15671450	SCZ	with ADHD	+-	98	9.006e-13
cg15570656	SCZ	with ADHD	-+	98	9.514e-13
cg07134666	SCZ	with ADHD	-+	98	1.128e-12
cg16885113	SCZ	with ADHD	-+	98	1.263e-12
cg03449857	SCZ	with ADHD	-+	98	1.832e-12
cg03198009	SCZ	with ADHD	-+	98	2.134e-12
cg11383134	SCZ	with ADHD	-+	98	2.549e-12
cg18105139	SCZ	with ADHD	+-	97.9	3.041e-12
cg17096289	SCZ	with ADHD	-+	97.9	3.75e-12
cg20228636	SCZ	with ADHD	-+	97.9	5.117e-12
cg20704602	SCZ	with ADHD	+-	97.8	1.053e-11
cg11747594	SCZ	with ADHD	-+	97.8	1.411e-11
cg24427850	SCZ	with ADHD	-+	97.8	1.411e-11
cg15411272	SCZ	with ADHD	+-	97.8	1.482e-11
cg25699073	SCZ	with ADHD	-+	97.8	1.754e-11
cg03270340	SCZ	with ADHD	-+	97.8	1.849e-11
cg11517269	SCZ	with ADHD	+-	97.8	1.849e-11
cg05279622	SCZ	with ADHD	+-	97.8	2.227e-11
cg17849569	SCZ	with ADHD	+-	97.8	2.227e-11
cg02753903	SCZ	with ADHD	+-	97.8	2.303e-11
cg19636627	SCZ	with ADHD	-+	97.7	2.626e-11
cg20373401	SCZ	with ADHD	-+	97.7	3.06e-11
cg08116408	SCZ	with ADHD	--	97.7	3.681e-11
cg18278486	SCZ	with ADHD	-+	97.7	4.547e-11
cg13835168	SCZ	with ADHD	-+	97.7	4.6e-11
cg02631126	SCZ	with ADHD	+-	97.7	5.169e-11
cg08022281	SCZ	with ADHD	++	97.7	5.336e-11
cg19041857	SCZ	with ADHD	-+	97.7	5.406e-11
cg26587870	SCZ	with ADHD	-+	97.7	6.122e-11
cg08041448	SCZ	with ADHD	-+	97.7	6.623e-11
cg23892028	SCZ	with ADHD	+-	97.6	7.14e-11
cg24100841	SCZ	with ADHD	-+	97.6	9.281e-11
cg12740337	SCZ	with ADHD	--	97.6	1.063e-10
cg24377285	SCZ	with ADHD	+-	97.6	1.237e-10
cg01505556	SCZ	with ADHD	-+	97.5	1.966e-10
cg22494932	SCZ	with ADHD	-+	97.5	2.242e-10
cg12644888	SCZ	with ADHD	-+	97.5	2.361e-10
cg04071440	SCZ	with ADHD	-+	97.5	2.798e-10
cg10985055	SCZ	with ADHD	-+	97.5	3.133e-10
cg10648573	SCZ	with ADHD	++	97.5	3.483e-10
cg16345566	SCZ	with ADHD	-+	97.4	3.929e-10
cg13196879	SCZ	with ADHD	--	97.4	4.208e-10
cg25870071	SCZ	with ADHD	-+	97.4	4.712e-10
cg00588198	SCZ	with ADHD	-+	97.4	4.725e-10
cg19386998	SCZ	with ADHD	-+	97.4	4.892e-10
cg23019585	SCZ	with ADHD	+-	97.4	4.892e-10
cg16994534	SCZ	with ADHD	+-	97.4	4.892e-10
cg24838316	SCZ	with ADHD	+-	97.4	7.365e-10
cg04418355	SCZ	with ADHD	++	97.3	8.591e-10
cg04390683	SCZ	with ADHD	-+	97.3	8.636e-10
cg19178742	SCZ	with ADHD	++	97.3	8.885e-10
cg23681866	SCZ	with ADHD	+-	97.3	1.181e-09
cg01255021	SCZ	with ADHD	+-	97.3	1.451e-09
cg15708526	SCZ	with ADHD	++	97.3	1.467e-09
cg13212186	SCZ	with ADHD	-+	97.2	1.769e-09
cg26021304	SCZ	with ADHD	+-	97.2	1.79e-09
cg19860840	SCZ	with ADHD	0-	97.2	1.851e-09
cg26858414	SCZ	with ADHD	-+	97.2	1.851e-09
cg16118803	SCZ	with ADHD	--	97.2	2.188e-09
cg06608359	SCZ	with ADHD	-+	97.2	2.524e-09
cg06991565	SCZ	with ADHD	-+	97.2	2.524e-09
cg09156207	SCZ	with ADHD	+-	97.1	3.339e-09
cg20198768	SCZ	with ADHD	+-	97.1	3.339e-09
cg13561028	SCZ	with ADHD	-+	97.1	3.698e-09
cg19382714	SCZ	with ADHD	+-	97.1	5.423e-09
cg20933634	SCZ	with ADHD	+-	97	6.631e-09
cg26672776	SCZ	with ADHD	-+	97	6.7e-09
cg06423300	SCZ	with ADHD	-+	97	6.7e-09
cg13187827	SCZ	with ADHD	0+	97	7.233e-09
cg11100081	SCZ	with ADHD	-+	97	7.709e-09
cg03147503	SCZ	with ADHD	--	97	8.135e-09
cg27547543	SCZ	with ADHD	-+	97	9.727e-09
cg17666981	SCZ	with ADHD	-+	96.9	1.161e-08
cg08065408	SCZ	with ADHD	+-	96.9	1.202e-08
cg16893549	SCZ	with ADHD	+-	96.9	1.542e-08
cg17004392	SCZ	with ADHD	-+	96.9	1.542e-08
cg11825829	SCZ	with ADHD	+-	96.9	1.542e-08
cg13537510	SCZ	with ADHD	+-	96.9	1.542e-08
cg08798685	SCZ	with ADHD	++	96.9	1.542e-08
cg25701100	SCZ	with ADHD	-+	96.9	1.542e-08
cg12976581	SCZ	with ADHD	+-	96.9	1.542e-08
cg17931227	SCZ	with ADHD	++	96.9	1.542e-08
cg23397584	SCZ	with ADHD	--	96.8	1.963e-08
cg11805138	SCZ	with ADHD	-+	96.8	2.237e-08
cg05074385	SCZ	with ADHD	-+	96.8	2.425e-08
cg23464743	SCZ	with ADHD	+-	96.8	2.429e-08
cg04559908	SCZ	with ADHD	-+	96.8	2.459e-08
cg14747086	SCZ	with ADHD	++	96.8	2.57e-08
cg05298224	SCZ	with ADHD	-+	96.7	3.479e-08
cg15841167	SCZ	with ADHD	+-	96.7	3.886e-08
cg06952873	SCZ	with ADHD	0-	96.7	3.937e-08
cg10174063	SCZ	with ADHD	-+	96.6	4.902e-08
cg08168669	SCZ	with ADHD	+-	96.6	5.221e-08
cg10933494	SCZ	with ADHD	-+	96.6	6.674e-08
cg24593918	SCZ	with ADHD	+-	96.5	7.487e-08
cg22291762	SCZ	with ADHD	-+	96.5	7.7e-08
cg10095777	SCZ	with ADHD	-+	96.5	7.7e-08
cg20802826	SCZ	with ADHD	0+	96.5	9.163e-08
cg01502466	SCZ	with ADHD	-+	96.5	1.074e-07
cg06099246	SCZ	with ADHD	+-	96.4	1.137e-07
cg03228974	SCZ	with ADHD	-+	96.4	1.137e-07
cg05473289	SCZ	with ADHD	-+	96.4	1.137e-07
cg24129356	SCZ	with ADHD	0-	96.4	1.137e-07
cg09614754	SCZ	with ADHD	+-	96.4	1.246e-07
cg11935738	SCZ	with ADHD	+-	96.4	1.32e-07
cg26668675	SCZ	with ADHD	++	96.4	1.32e-07
cg21493951	SCZ	with ADHD	++	96.4	1.394e-07
cg15377409	SCZ	with ADHD	0+	96.4	1.498e-07
cg00330953	SCZ	with ADHD	-+	96.4	1.498e-07
cg09474017	SCZ	with ADHD	-+	96.3	1.672e-07
cg22310164	SCZ	with ADHD	--	96.3	1.672e-07
cg25643361	SCZ	with ADHD	--	96.3	1.839e-07
cg27321311	SCZ	with ADHD	+-	96.3	2.155e-07
cg00578614	SCZ	with ADHD	++	96.3	2.155e-07
cg11811828	SCZ	with ADHD	-+	96.3	2.155e-07
cg22701603	SCZ	with ADHD	++	96.3	2.155e-07
cg13831136	SCZ	with ADHD	++	96.3	2.292e-07
cg09179646	SCZ	with ADHD	++	96.2	2.917e-07
cg15094605	SCZ	with ADHD	-+	96.2	3.275e-07
cg00624589	SCZ	with ADHD	+-	96.1	3.559e-07
cg13202877	SCZ	with ADHD	-+	96.1	3.559e-07
cg17552909	SCZ	with ADHD	+-	96.1	4.029e-07
cg14036627	SCZ	with ADHD	-+	96.1	4.225e-07
cg08725892	SCZ	with ADHD	+-	96.1	4.317e-07
cg22473097	SCZ	with ADHD	-+	96.1	4.701e-07
cg03078486	SCZ	with ADHD	++	96	5.155e-07
cg23281280	SCZ	with ADHD	--	96	6.269e-07
cg19593741	SCZ	with ADHD	-+	95.9	7.431e-07
cg23933252	SCZ	with ADHD	+-	95.9	7.431e-07
cg11468993	SCZ	with ADHD	0+	95.9	7.431e-07
cg05603292	SCZ	with ADHD	0+	95.9	7.431e-07
cg24332685	SCZ	with ADHD	-+	95.9	7.431e-07
cg12425321	SCZ	with ADHD	-+	95.9	7.431e-07
cg03510352	SCZ	with ADHD	+-	95.9	7.431e-07
cg03863342	SCZ	with ADHD	-+	95.9	8.547e-07
cg09357589	SCZ	with ADHD	++	95.8	1.066e-06
cg23287992	SCZ	with ADHD	-+	95.6	1.646e-06
cg13026137	SCZ	with ADHD	-+	95.6	1.815e-06
cg04981410	SCZ	with ADHD	-+	95.6	1.815e-06
cg09735274	SCZ	with ADHD	+-	95.6	1.815e-06
cg14646094	SCZ	with ADHD	--	95.6	1.815e-06
cg01330831	SCZ	with ADHD	-+	95.6	1.964e-06
cg06343355	SCZ	with ADHD	+-	95.6	2.057e-06
cg07110487	SCZ	with ADHD	-+	95.5	2.244e-06
cg10690152	SCZ	with ADHD	+-	95.5	2.418e-06
cg00933603	SCZ	with ADHD	+-	95.5	2.428e-06
cg19321684	SCZ	with ADHD	-+	95.5	2.428e-06
cg18102337	SCZ	with ADHD	-+	95.5	2.428e-06
cg02475474	SCZ	with ADHD	--	95.4	2.83e-06
cg16635196	SCZ	with ADHD	+-	95.4	3.058e-06
cg03787837	SCZ	with ADHD	--	95.4	3.058e-06
cg26818629	SCZ	with ADHD	++	95.4	3.373e-06
cg06061002	SCZ	with ADHD	+-	95.4	3.373e-06
cg10158997	SCZ	with ADHD	-+	95.4	3.373e-06
cg22379212	SCZ	with ADHD	+-	95.4	3.373e-06
cg13269645	SCZ	with ADHD	0-	95.3	4.303e-06
cg15793329	SCZ	with ADHD	-+	95.3	4.303e-06
cg16553272	SCZ	with ADHD	-+	95.3	4.303e-06
cg21204522	SCZ	with ADHD	++	95.3	4.303e-06
cg21386484	SCZ	with ADHD	-+	95.3	4.303e-06
cg20656154	SCZ	with ADHD	0+	95.3	4.303e-06
cg22208295	SCZ	with ADHD	--	95.3	4.303e-06
cg09704382	SCZ	with ADHD	--	95.3	4.303e-06
cg00357273	SCZ	with ADHD	+-	95.3	4.303e-06
cg21504093	SCZ	with ADHD	+-	95.3	4.303e-06
cg11867546	SCZ	with ADHD	+-	95.3	4.303e-06
cg24376689	SCZ	with ADHD	-+	95.3	4.303e-06
cg01499815	SCZ	with ADHD	+-	95.3	4.303e-06
cg24751894	SCZ	with ADHD	+-	95.2	5.191e-06
cg00433866	SCZ	with ADHD	+-	95.2	5.476e-06
cg01040129	SCZ	with ADHD	--	95.1	5.699e-06
cg17229678	SCZ	with ADHD	-+	95.1	6.026e-06
cg15070894	SCZ	with ADHD	+-	95.1	6.525e-06
cg17841099	SCZ	with ADHD	+-	95	7.522e-06
cg23526676	SCZ	with ADHD	0+	95	7.522e-06
cg21042276	SCZ	with ADHD	-+	95	7.522e-06
cg23465465	SCZ	with ADHD	+-	95	7.522e-06
cg05813221	SCZ	with ADHD	+-	95	8.398e-06
cg24938286	SCZ	with ADHD	--	94.9	8.803e-06
cg23642250	SCZ	with ADHD	0-	94.9	9.097e-06
cg20961245	SCZ	with ADHD	-+	94.9	9.629e-06
cg18786623	SCZ	with ADHD	+-	94.9	9.811e-06
cg10547057	SCZ	with ADHD	-+	94.9	9.897e-06
cg19555708	SCZ	with ADHD	-+	94.9	9.897e-06
cg12790373	SCZ	with ADHD	+-	94.9	9.897e-06
cg18488651	SCZ	with ADHD	--	94.9	9.897e-06
cg01354632	SCZ	with ADHD	+-	94.9	1.029e-05
cg13436843	SCZ	with ADHD	+-	94.8	1.075e-05
cg07467062	SCZ	with ADHD	-+	94.8	1.083e-05
cg15848685	SCZ	with ADHD	--	94.8	1.089e-05
cg08638886	SCZ	with ADHD	-+	94.8	1.112e-05
cg07007382	SCZ	with ADHD	++	94.8	1.113e-05
cg01192291	SCZ	with ADHD	0+	94.8	1.165e-05
cg24375209	SCZ	with ADHD	+-	94.8	1.165e-05
cg02446475	SCZ	with ADHD	-+	94.8	1.236e-05
cg02157626	SCZ	with ADHD	++	94.8	1.249e-05
cg13966843	SCZ	with ADHD	++	94.7	1.29e-05
cg16519217	SCZ	with ADHD	+-	94.7	1.298e-05
cg18909389	SCZ	with ADHD	++	94.7	1.298e-05
cg03403996	SCZ	with ADHD	-+	94.5	1.926e-05
cg00332148	SCZ	with ADHD	+-	94.4	2.209e-05
cg05651282	SCZ	with ADHD	++	94.4	2.209e-05
cg15460604	SCZ	with ADHD	--	94.4	2.209e-05
cg04073296	SCZ	with ADHD	+-	94.4	2.209e-05
cg18093866	SCZ	with ADHD	--	94.4	2.209e-05
cg09146459	SCZ	with ADHD	+-	94.4	2.209e-05
cg02806715	SCZ	with ADHD	--	94.4	2.209e-05
cg04176169	SCZ	with ADHD	--	94.4	2.209e-05
cg04520169	SCZ	with ADHD	--	94.4	2.209e-05
cg12315302	SCZ	with ADHD	--	94.4	2.209e-05
cg11358777	SCZ	with ADHD	--	94.4	2.209e-05
cg19592336	SCZ	with ADHD	+-	94.4	2.209e-05
cg09588770	SCZ	with ADHD	-+	94.4	2.209e-05
cg26467571	SCZ	with ADHD	+-	94.4	2.209e-05
cg03536022	SCZ	with ADHD	-+	94.4	2.209e-05
cg25108566	SCZ	with ADHD	--	94.4	2.209e-05
cg24694606	SCZ	with ADHD	++	94.3	2.669e-05
cg00539542	SCZ	with ADHD	-+	94.3	2.669e-05
cg15628633	SCZ	with ADHD	+-	94.3	2.868e-05
cg13638427	SCZ	with ADHD	-+	94.3	3.02e-05
cg25548869	SCZ	with ADHD	-+	94.2	3.179e-05
cg08735211	SCZ	with ADHD	--	94.2	3.264e-05
cg16958594	SCZ	with ADHD	--	94.2	3.336e-05
cg03560996	SCZ	with ADHD	-+	94.2	3.449e-05
cg06178073	SCZ	with ADHD	-+	94.2	3.449e-05
cg06032337	SCZ	with ADHD	-+	94.1	3.697e-05
cg08009669	SCZ	with ADHD	-+	94.1	3.711e-05
cg00354641	SCZ	with ADHD	--	94.1	3.711e-05
cg18342026	SCZ	with ADHD	+-	94.1	3.711e-05
cg06301399	SCZ	with ADHD	--	94.1	3.859e-05
cg03081173	SCZ	with ADHD	-+	94.1	4.11e-05
cg25107000	SCZ	with ADHD	-+	94	4.514e-05
cg05182583	SCZ	with ADHD	+-	94	4.785e-05
cg24444631	SCZ	with ADHD	--	94	4.785e-05
cg25264948	SCZ	with ADHD	-+	94	4.785e-05
cg03921216	SCZ	with ADHD	++	94	4.785e-05
cg03513762	SCZ	with ADHD	+-	93.8	5.699e-05
cg22547540	SCZ	with ADHD	-+	93.8	6.151e-05
cg00501919	SCZ	with ADHD	-+	93.8	6.151e-05
cg04163475	SCZ	with ADHD	+-	93.8	6.151e-05
cg12749246	SCZ	with ADHD	0-	93.8	6.151e-05
cg17134700	SCZ	with ADHD	-+	93.8	6.151e-05
cg01644592	SCZ	with ADHD	--	93.7	7.167e-05
cg15463396	SCZ	with ADHD	+-	93.7	7.167e-05
cg00355613	SCZ	with ADHD	-+	93.6	7.501e-05
cg12094174	SCZ	with ADHD	+-	93.6	7.501e-05
cg24421410	SCZ	with ADHD	--	93.6	7.782e-05
cg05505711	SCZ	with ADHD	+-	93.6	8.162e-05
cg26256630	SCZ	with ADHD	-+	93.5	8.552e-05
cg12457901	SCZ	with ADHD	--	93.5	8.992e-05
cg23252259	SCZ	with ADHD	-+	93.5	9.129e-05
cg05545351	SCZ	with ADHD	++	93.4	9.56e-05
cg21241195	SCZ	with ADHD	++	93.4	0.0001006
cg15745284	SCZ	with ADHD	-+	93.4	0.0001006
cg09630142	SCZ	with ADHD	-+	93.4	0.0001006
cg08801479	SCZ	with ADHD	-+	93.4	0.0001006
cg15384453	SCZ	with ADHD	0+	93.4	0.0001006
cg12963246	SCZ	with ADHD	0-	93.4	0.0001006
cg18402034	SCZ	with ADHD	-+	93.4	0.0001006
cg24703717	SCZ	with ADHD	0+	93.4	0.0001006
cg25252977	SCZ	with ADHD	-+	93.4	0.0001006
cg05239811	SCZ	with ADHD	-+	93.3	0.0001088
cg27258561	SCZ	with ADHD	-+	93.3	0.0001125
cg04246123	SCZ	with ADHD	--	93.3	0.0001164
cg00686197	SCZ	with ADHD	-+	93.2	0.0001225
cg13872627	SCZ	with ADHD	+-	93.2	0.0001237
cg01830271	SCZ	with ADHD	-+	93.1	0.0001343
cg23237314	SCZ	with ADHD	--	93	0.0001559
cg06675483	SCZ	with ADHD	-+	93	0.0001624
cg06274766	SCZ	with ADHD	-+	92.9	0.0001781
cg07613268	SCZ	with ADHD	++	92.8	0.0001858
cg00244776	SCZ	with ADHD	0-	92.8	0.0001858
cg26343358	SCZ	with ADHD	-+	92.8	0.000196
cg09782889	SCZ	with ADHD	--	92.7	0.0002048
cg04856022	SCZ	with ADHD	+-	92.7	0.0002054
cg19398496	SCZ	with ADHD	+-	92.6	0.0002262
cg00359010	SCZ	with ADHD	--	92.6	0.000236
cg20528838	SCZ	with ADHD	0-	92.5	0.0002588
cg23457357	SCZ	with ADHD	-+	92.4	0.0002902
cg17977304	SCZ	with ADHD	0-	92.4	0.0002902
cg27308738	SCZ	with ADHD	-+	92.4	0.0002915
cg01810111	SCZ	with ADHD	-+	92.2	0.000337
cg00151089	SCZ	with ADHD	0-	92.2	0.0003444
cg18035435	SCZ	with ADHD	+-	92.1	0.0003636
cg08470752	SCZ	with ADHD	+-	92	0.000407
cg00442006	SCZ	with ADHD	0+	92	0.000407
cg16898833	SCZ	with ADHD	0-	92	0.000407
cg17974398	SCZ	with ADHD	-+	92	0.000407
cg22377040	SCZ	with ADHD	--	92	0.000407
cg04354433	SCZ	with ADHD	--	92	0.000407
cg17680303	SCZ	with ADHD	0-	92	0.000407
cg20891116	SCZ	with ADHD	-+	92	0.000407
cg00787996	SCZ	with ADHD	-+	92	0.000407
cg05914537	SCZ	with ADHD	0-	92	0.000407
cg18190778	SCZ	with ADHD	-+	92	0.000407
cg03813377	SCZ	with ADHD	-+	92	0.000407
cg16143804	SCZ	with ADHD	-+	92	0.000407
cg17169196	SCZ	with ADHD	0+	92	0.000407
cg14102634	SCZ	with ADHD	--	92	0.000407
cg06891815	SCZ	with ADHD	++	92	0.000407
cg03661299	SCZ	with ADHD	-+	92	0.000407
cg18815343	SCZ	with ADHD	-+	92	0.000407
cg02601318	SCZ	with ADHD	--	92	0.000407
cg02373484	SCZ	with ADHD	+-	92	0.000407
cg14178705	SCZ	with ADHD	--	92	0.000407
cg05631194	SCZ	with ADHD	+-	92	0.000407
cg02255950	SCZ	with ADHD	++	92	0.000407
cg21997109	SCZ	with ADHD	+-	92	0.000407
cg17554194	SCZ	with ADHD	-+	92	0.000407
cg25645491	SCZ	with ADHD	0-	92	0.000407
cg11535368	SCZ	with ADHD	-+	92	0.000407
cg23847843	SCZ	with ADHD	-+	92	0.000407
cg12833048	SCZ	with ADHD	--	92	0.000407
cg17239008	SCZ	with ADHD	++	91.9	0.0004439
cg07518714	SCZ	with ADHD	-+	91.6	0.0005665
cg04742282	SCZ	with ADHD	-+	91.6	0.0005665
cg02027518	SCZ	with ADHD	--	91.5	0.0006022
cg19154323	SCZ	with ADHD	+-	91.5	0.0006022
cg13054640	SCZ	with ADHD	-+	91.4	0.0006316
cg01176329	SCZ	with ADHD	++	91.4	0.0006316
cg00442389	SCZ	with ADHD	-+	91.4	0.0006316
cg10409680	SCZ	with ADHD	-+	91.4	0.0006569
cg11623046	SCZ	with ADHD	+-	91.3	0.0006739
cg27123071	SCZ	with ADHD	--	91.3	0.0006885
cg19808620	SCZ	with ADHD	-+	91.3	0.0006885
cg16626479	SCZ	with ADHD	--	91.3	0.0006885
cg20640261	SCZ	with ADHD	-+	91.3	0.0007077
cg21114334	SCZ	with ADHD	+-	91.3	0.0007144
cg21809927	SCZ	with ADHD	--	91.2	0.0007405
cg27543291	SCZ	with ADHD	0-	91.2	0.00077
cg14493742	SCZ	with ADHD	--	91.1	0.0007829
cg00530720	SCZ	with ADHD	-+	91.1	0.0007829
cg12717963	SCZ	with ADHD	-+	91.1	0.0007829
cg13899452	SCZ	with ADHD	0-	91.1	0.0007829
cg08293075	SCZ	with ADHD	0-	91.1	0.0007829
cg25744682	SCZ	with ADHD	-+	91	0.0008576
cg22143856	SCZ	with ADHD	+-	90.8	0.0009674
cg12321149	SCZ	with ADHD	--	90.8	0.0009674
cg08325845	SCZ	with ADHD	+-	90.8	0.0009674
cg07271361	SCZ	with ADHD	-+	90.8	0.0009674
cg07660236	SCZ	with ADHD	0+	90.8	0.0009674
cg14161269	SCZ	with ADHD	-+	90.8	0.0009674
cg26335602	SCZ	with ADHD	0-	90.7	0.001039
cg23326313	SCZ	with ADHD	-+	90.7	0.001074
cg27326026	SCZ	with ADHD	-+	90.7	0.001074
cg03432955	SCZ	with ADHD	-+	90.7	0.001074
cg11823142	SCZ	with ADHD	--	90.5	0.001143
cg14702432	SCZ	with ADHD	++	90.5	0.001143
cg21326590	SCZ	with ADHD	+-	90.5	0.001143
cg23321397	SCZ	with ADHD	-+	90.4	0.001227
cg09621572	SCZ	with ADHD	++	90.4	0.001227
cg00873648	SCZ	with ADHD	++	90.3	0.001308
cg05053818	SCZ	with ADHD	++	90.2	0.001374
cg07433407	SCZ	with ADHD	++	90.1	0.001463
cg25652859	SCZ	with ADHD	--	90.1	0.001463
cg06539391	SCZ	with ADHD	0+	90.1	0.001463
cg04983903	SCZ	with ADHD	-+	90.1	0.001463
cg04906656	SCZ	with ADHD	--	90.1	0.001463
cg09179723	SCZ	with ADHD	++	90.1	0.001463
cg04933135	SCZ	with ADHD	0-	90.1	0.001463
cg19013222	SCZ	with ADHD	+-	90.1	0.001463
cg06194738	SCZ	with ADHD	0+	90.1	0.001463
cg15650713	SCZ	with ADHD	0-	90.1	0.001463
cg00261912	SCZ	with ADHD	+-	89.9	0.001674
cg19640589	SCZ	with ADHD	--	89.8	0.001739
cg26417244	SCZ	with ADHD	0+	89.8	0.001745
cg14437551	SCZ	with ADHD	++	89.7	0.001814
cg17066403	SCZ	with ADHD	++	89.7	0.001863
cg06065549	SCZ	with ADHD	0-	89.7	0.001863
cg21342636	SCZ	with ADHD	-+	89.7	0.001863
cg10665848	SCZ	with ADHD	+-	89.7	0.001863
cg04567302	SCZ	with ADHD	++	89.5	0.002032
cg27313566	SCZ	with ADHD	--	89.4	0.002137
cg04387059	SCZ	with ADHD	++	89.3	0.002183
cg11834473	SCZ	with ADHD	++	89.3	0.002183
cg17192934	SCZ	with ADHD	+-	89.3	0.002183
cg05111645	SCZ	with ADHD	+-	89.3	0.002189
cg13423887	SCZ	with ADHD	--	89.2	0.00231
cg07810190	SCZ	with ADHD	-+	89.1	0.002442
cg15331332	SCZ	with ADHD	--	89	0.002514
cg08501292	SCZ	with ADHD	--	88.9	0.002654
cg20069688	SCZ	with ADHD	-+	88.9	0.002654
cg17711252	SCZ	with ADHD	++	88.9	0.0027
cg19579005	SCZ	with ADHD	++	88.7	0.002979
cg19416605	SCZ	with ADHD	0+	88.7	0.002979
cg04172115	SCZ	with ADHD	0+	88.7	0.002979
cg24923430	SCZ	with ADHD	--	88.6	0.003107
cg00126638	SCZ	with ADHD	++	88.5	0.003216
cg14733372	SCZ	with ADHD	+-	88.5	0.003231
cg17750401	SCZ	with ADHD	-+	88.3	0.003396
cg22670819	SCZ	with ADHD	-+	88.3	0.003396
cg27536700	SCZ	with ADHD	++	88.3	0.003453
cg21325723	SCZ	with ADHD	--	88.2	0.003536
cg21999229	SCZ	with ADHD	++	88.1	0.003742
cg16505946	SCZ	with ADHD	0-	87.5	0.004678
cg03206660	SCZ	with ADHD	--	87.5	0.004678
cg15063443	SCZ	with ADHD	--	87.5	0.004678
cg14867071	SCZ	with ADHD	0-	87.5	0.004678
cg19382642	SCZ	with ADHD	--	87.5	0.004678
cg10283825	SCZ	with ADHD	--	87.5	0.004678
cg15978899	SCZ	with ADHD	--	87.5	0.004678
cg19049167	SCZ	with ADHD	--	87.5	0.004678
cg25389863	SCZ	with ADHD	--	87.5	0.004678
cg01249016	SCZ	with ADHD	0+	87.5	0.004678
cg02045355	SCZ	with ADHD	--	87.5	0.004678
cg11587584	SCZ	with ADHD	--	87.5	0.004678
cg10046620	SCZ	with ADHD	0-	87.5	0.004678
cg19589727	SCZ	with ADHD	--	87.5	0.004678
cg08298958	SCZ	with ADHD	--	87.5	0.004678
cg21930668	SCZ	with ADHD	0-	87.5	0.004678
cg26036029	SCZ	with ADHD	--	87.5	0.004678
cg08093277	SCZ	with ADHD	++	87.5	0.004678
cg13671582	SCZ	with ADHD	0+	87.5	0.004678
cg02402436	SCZ	with ADHD	-+	87.5	0.004678
cg18580274	SCZ	with ADHD	++	87.5	0.004678
cg07265873	SCZ	with ADHD	0-	87.5	0.004678
cg19334657	SCZ	with ADHD	+-	87.5	0.004678
cg07220782	SCZ	with ADHD	++	87.5	0.004678
cg20399769	SCZ	with ADHD	0+	87.5	0.004678
cg08222513	SCZ	with ADHD	--	87.5	0.004697
cg01033871	SCZ	with ADHD	++	87.4	0.00485
cg03045620	SCZ	with ADHD	++	87.4	0.00485
cg07480955	SCZ	with ADHD	--	87.2	0.005204
cg25347504	SCZ	with ADHD	--	87	0.005546
cg24433124	SCZ	with ADHD	--	86.9	0.005742
cg20261499	SCZ	with ADHD	++	86.9	0.005816
cg02128283	SCZ	with ADHD	--	86.7	0.006143
cg02956255	SCZ	with ADHD	++	86.6	0.00637
cg24707219	SCZ	with ADHD	++	86.4	0.006695
cg10369428	SCZ	with ADHD	--	86.4	0.006695
cg10310917	SCZ	with ADHD	--	86.4	0.006717
cg09411910	SCZ	with ADHD	++	86.3	0.006819
cg12904004	SCZ	with ADHD	++	86.1	0.00721
cg13378625	SCZ	with ADHD	++	86.1	0.00721
cg14419781	SCZ	with ADHD	--	86.1	0.00721
cg18200389	SCZ	with ADHD	--	85.8	0.00801
cg17745803	SCZ	with ADHD	--	85.8	0.00801
cg14066773	SCZ	with ADHD	++	85.2	0.009322
cg04230590	SCZ	with ADHD	+-	85.1	0.009522
cg16587838	SCZ	with ADHD	++	85.1	0.009522
cg15418890	SCZ	with ADHD	++	85.1	0.009522
cg15018934	SCZ	with ADHD	--	84.9	0.01013
cg22933800	SCZ	with ADHD	++	84.9	0.01019
cg06060835	SCZ	with ADHD	++	84.8	0.01037
cg26531700	SCZ	with ADHD	++	84.8	0.01037
cg07363637	SCZ	with ADHD	++	84.8	0.01037
cg26476939	SCZ	with ADHD	++	84.6	0.01091
cg27353721	SCZ	with ADHD	++	84.6	0.01091
cg13293729	SCZ	with ADHD	++	84.5	0.01109
cg11201654	SCZ	with ADHD	++	84.3	0.01151
cg10645648	SCZ	with ADHD	++	84.3	0.01156
cg14564778	SCZ	with ADHD	--	84.3	0.01156
cg18747378	SCZ	with ADHD	++	83.9	0.01261
cg03010274	SCZ	with ADHD	--	83.7	0.01333
cg24464444	SCZ	with ADHD	0-	83.7	0.01333
cg00504902	SCZ	with ADHD	--	83.4	0.01417
cg24215175	SCZ	with ADHD	--	82.7	0.01621
cg08027810	SCZ	with ADHD	++	82.7	0.01621
cg11768167	SCZ	with ADHD	++	82.7	0.01621
cg15929078	SCZ	with ADHD	--	82	0.01842
cg06035815	SCZ	with ADHD	--	82	0.01842
cg03612435	SCZ	with ADHD	--	82	0.01842
cg00089464	SCZ	with ADHD	--	82	0.01842
cg06667732	SCZ	with ADHD	++	81.5	0.02016
cg12182649	SCZ	with ADHD	++	81.3	0.02066
cg15584790	SCZ	with ADHD	--	81.1	0.02156
cg11617938	SCZ	with ADHD	--	81.1	0.02156
cg10088320	SCZ	with ADHD	--	81.1	0.02156
cg22896917	SCZ	with ADHD	--	81.1	0.02156
cg05571472	SCZ	with ADHD	--	81.1	0.02156
cg14130265	SCZ	with ADHD	--	80.5	0.02365
cg10302550	SCZ	with ADHD	--	80.1	0.02514
cg05412957	SCZ	with ADHD	--	80	0.0255
cg17414107	SCZ	with ADHD	--	79.8	0.02626
cg16537676	SCZ	with ADHD	--	77.8	0.03389
cg22955778	SCZ	with ADHD	0-	77.8	0.03389
cg02451928	SCZ	with ADHD	0-	77.8	0.03389
cg06282453	SCZ	with ADHD	++	77.8	0.03389
cg00825317	SCZ	with ADHD	++	77.8	0.03389
cg02284008	SCZ	with ADHD	++	77.8	0.03389
cg16292200	SCZ	with ADHD	0-	77.8	0.03389
cg12313593	SCZ	with ADHD	++	77.8	0.03389
cg07105596	SCZ	with ADHD	--	77.8	0.03389
cg14432143	SCZ	with ADHD	--	77.8	0.03389
cg10956589	SCZ	with ADHD	++	77.8	0.03389
cg19504605	SCZ	with ADHD	--	75.1	0.04513
cg06192961	SCZ	with ADHD	--	74.4	0.04821
cg25978138	SCZ	with ADHD	++	71.9	0.05935
cg21124196	SCZ	with ADHD	++	70.4	0.06599
cg18412521	SCZ	with ADHD	--	68.7	0.07388
cg13594569	SCZ	with ADHD	--	67.4	0.07974
cg17039645	SCZ	with ADHD	--	66.2	0.08543
cg19304422	SCZ	with ADHD	++	65.3	0.08969
cg06155771	SCZ	with ADHD	--	65.3	0.08969
cg26262232	SCZ	with ADHD	--	50	0.1573
cg08645998	SCZ	with ADHD	++	50	0.1573
cg05347158	SCZ	with ADHD	--	11.1	0.2888
cg07940013	SCZ	with ADHD	--	0	0.3222
cg14345882	SCZ	with ASD	--	98.6	1.169e-17
cg00903577	SCZ	with ASD	++	98.1	2.133e-13
cg12623302	SCZ	with ASD	--	97.9	4.496e-12
cg16677399	SCZ	with ASD	++	97.9	6.347e-12
cg08344181	SCZ	with ASD	++	97.9	8.18e-12
cg16690356	SCZ	with ASD	++	97.8	1.875e-11
cg11517269	SCZ	with ASD	--	97.7	4.121e-11
cg15671450	SCZ	with ASD	--	97.7	4.972e-11
cg24923430	SCZ	with ASD	+-	97.7	5.497e-11
cg26587870	SCZ	with ASD	-+	97.7	6.122e-11
cg17849569	SCZ	with ASD	--	97.6	9.624e-11
cg12914966	SCZ	with ASD	++	97.6	1.526e-10
cg03270340	SCZ	with ASD	-+	97.5	1.966e-10
cg08798685	SCZ	with ASD	-+	97.5	1.966e-10
cg23634079	SCZ	with ASD	++	97.5	2.568e-10
cg18105139	SCZ	with ASD	--	97.5	2.764e-10
cg19918208	SCZ	with ASD	++	97.4	4.274e-10
cg02631126	SCZ	with ASD	--	97.4	7.186e-10
cg01620082	SCZ	with ASD	++	97.3	9.675e-10
cg22208295	SCZ	with ASD	+-	97.3	1.069e-09
cg04418355	SCZ	with ASD	++	97.3	1.205e-09
cg24838316	SCZ	with ASD	+-	97.2	2.515e-09
cg18278486	SCZ	with ASD	++	97.2	2.524e-09
cg19041857	SCZ	with ASD	++	97.2	2.946e-09
cg17096289	SCZ	with ASD	++	97.1	3.496e-09
cg06952873	SCZ	with ASD	+-	97.1	4.243e-09
cg12740337	SCZ	with ASD	--	97.1	4.85e-09
cg15411272	SCZ	with ASD	--	97.1	4.925e-09
cg16893549	SCZ	with ASD	+-	97.1	5.423e-09
cg16885113	SCZ	with ASD	++	97	5.884e-09
cg13196879	SCZ	with ASD	--	97	7.709e-09
cg07134666	SCZ	with ASD	++	97	8.215e-09
cg12315302	SCZ	with ASD	+-	96.9	1.542e-08
cg26417244	SCZ	with ASD	-+	96.9	1.542e-08
cg12976581	SCZ	with ASD	+-	96.9	1.542e-08
cg03198009	SCZ	with ASD	++	96.8	1.772e-08
cg09156207	SCZ	with ASD	+-	96.7	3.234e-08
cg24100841	SCZ	with ASD	++	96.7	3.54e-08
cg03449857	SCZ	with ASD	++	96.7	3.577e-08
cg00873648	SCZ	with ASD	-+	96.7	3.882e-08
cg19386998	SCZ	with ASD	++	96.6	5.189e-08
cg20704602	SCZ	with ASD	--	96.6	5.35e-08
cg15570656	SCZ	with ASD	++	96.6	5.453e-08
cg19178742	SCZ	with ASD	++	96.6	5.922e-08
cg00588198	SCZ	with ASD	++	96.6	6.436e-08
cg21493951	SCZ	with ASD	++	96.6	6.801e-08
cg08022281	SCZ	with ASD	++	96.5	7.7e-08
cg20228636	SCZ	with ASD	++	96.5	7.942e-08
cg23681866	SCZ	with ASD	--	96.5	1.001e-07
cg15708526	SCZ	with ASD	++	96.5	1.077e-07
cg20373401	SCZ	with ASD	++	96.4	1.137e-07
cg18909389	SCZ	with ASD	-+	96.4	1.525e-07
cg08041448	SCZ	with ASD	++	96.3	1.672e-07
cg11383134	SCZ	with ASD	++	96.3	1.756e-07
cg14813923	SCZ	with ASD	--	96.3	1.839e-07
cg06608359	SCZ	with ASD	++	96.3	1.926e-07
cg08116408	SCZ	with ASD	--	96.3	1.926e-07
cg13835168	SCZ	with ASD	++	96.2	2.772e-07
cg12463578	SCZ	with ASD	++	96.2	3.057e-07
cg23892028	SCZ	with ASD	--	96.2	3.074e-07
cg19636627	SCZ	with ASD	++	96.2	3.277e-07
cg12644888	SCZ	with ASD	++	96.1	3.559e-07
cg23019585	SCZ	with ASD	--	96.1	3.559e-07
cg11747594	SCZ	with ASD	++	96.1	4.029e-07
cg25643361	SCZ	with ASD	+-	96.1	4.067e-07
cg26858414	SCZ	with ASD	++	96.1	4.701e-07
cg03147503	SCZ	with ASD	--	96	4.89e-07
cg10648573	SCZ	with ASD	++	96	5.288e-07
cg25699073	SCZ	with ASD	++	95.9	6.734e-07
cg07467062	SCZ	with ASD	-+	95.9	7.431e-07
cg17680303	SCZ	with ASD	+-	95.9	7.431e-07
cg01255021	SCZ	with ASD	--	95.9	7.431e-07
cg11100081	SCZ	with ASD	++	95.9	7.431e-07
cg05603292	SCZ	with ASD	0+	95.9	7.431e-07
cg21204522	SCZ	with ASD	0+	95.9	7.431e-07
cg20933634	SCZ	with ASD	+-	95.9	7.431e-07
cg09704382	SCZ	with ASD	0-	95.9	7.431e-07
cg15377409	SCZ	with ASD	++	95.9	7.431e-07
cg13269645	SCZ	with ASD	--	95.9	8.683e-07
cg11468993	SCZ	with ASD	++	95.8	1.109e-06
cg09614754	SCZ	with ASD	--	95.8	1.128e-06
cg01354632	SCZ	with ASD	+-	95.8	1.162e-06
cg04176169	SCZ	with ASD	0-	95.7	1.522e-06
cg22310164	SCZ	with ASD	--	95.7	1.522e-06
cg07180897	SCZ	with ASD	++	95.7	1.618e-06
cg05279622	SCZ	with ASD	--	95.6	1.697e-06
cg19382714	SCZ	with ASD	--	95.6	1.815e-06
cg26021304	SCZ	with ASD	--	95.6	1.906e-06
cg24427850	SCZ	with ASD	++	95.5	2.428e-06
cg23397584	SCZ	with ASD	--	95.5	2.599e-06
cg16118803	SCZ	with ASD	--	95.3	3.571e-06
cg26531700	SCZ	with ASD	-+	95.3	4.036e-06
cg03206660	SCZ	with ASD	+-	95.3	4.303e-06
cg15460604	SCZ	with ASD	0-	95.3	4.303e-06
cg19860840	SCZ	with ASD	--	95.3	4.303e-06
cg01040129	SCZ	with ASD	--	95.2	4.686e-06
cg04071440	SCZ	with ASD	++	95.2	4.901e-06
cg01502466	SCZ	with ASD	++	95.1	6.258e-06
cg14747086	SCZ	with ASD	++	95.1	6.55e-06
cg09735274	SCZ	with ASD	--	95.1	6.55e-06
cg24129356	SCZ	with ASD	--	95.1	6.55e-06
cg10174063	SCZ	with ASD	++	95.1	6.749e-06
cg20198768	SCZ	with ASD	--	95.1	6.803e-06
cg10985055	SCZ	with ASD	++	95	7.376e-06
cg25721950	SCZ	with ASD	--	95	7.522e-06
cg02475474	SCZ	with ASD	--	95	7.522e-06
cg27547543	SCZ	with ASD	++	95	7.522e-06
cg23465465	SCZ	with ASD	+-	95	7.522e-06
cg00530720	SCZ	with ASD	-+	94.9	9.897e-06
cg25870071	SCZ	with ASD	++	94.8	1.084e-05
cg26672776	SCZ	with ASD	++	94.8	1.165e-05
cg22494932	SCZ	with ASD	++	94.8	1.165e-05
cg11358777	SCZ	with ASD	--	94.8	1.165e-05
cg02806715	SCZ	with ASD	--	94.7	1.298e-05
cg26668675	SCZ	with ASD	++	94.7	1.353e-05
cg13561028	SCZ	with ASD	++	94.7	1.441e-05
cg17931227	SCZ	with ASD	++	94.7	1.484e-05
cg13436843	SCZ	with ASD	+-	94.6	1.552e-05
cg02753903	SCZ	with ASD	--	94.6	1.655e-05
cg17004392	SCZ	with ASD	0+	94.4	2.209e-05
cg18093866	SCZ	with ASD	--	94.4	2.209e-05
cg11825829	SCZ	with ASD	--	94.4	2.209e-05
cg04906656	SCZ	with ASD	+-	94.4	2.209e-05
cg23464743	SCZ	with ASD	--	94.4	2.209e-05
cg25389863	SCZ	with ASD	+-	94.4	2.209e-05
cg24377285	SCZ	with ASD	--	94.4	2.209e-05
cg09588770	SCZ	with ASD	-+	94.4	2.209e-05
cg21504093	SCZ	with ASD	+-	94.4	2.209e-05
cg03510352	SCZ	with ASD	+-	94.4	2.209e-05
cg11867546	SCZ	with ASD	0-	94.4	2.209e-05
cg01505556	SCZ	with ASD	++	94.4	2.209e-05
cg07220782	SCZ	with ASD	-+	94.4	2.209e-05
cg01499815	SCZ	with ASD	0-	94.4	2.209e-05
cg15628633	SCZ	with ASD	+-	94.4	2.249e-05
cg03078486	SCZ	with ASD	++	94.4	2.268e-05
cg24938286	SCZ	with ASD	--	94.4	2.335e-05
cg17666981	SCZ	with ASD	++	94.3	2.822e-05
cg01330831	SCZ	with ASD	++	94.3	3.02e-05
cg10933494	SCZ	with ASD	++	94.3	3.038e-05
cg07007382	SCZ	with ASD	++	94.2	3.118e-05
cg24444631	SCZ	with ASD	--	94.2	3.264e-05
cg13831136	SCZ	with ASD	++	94.2	3.449e-05
cg00578614	SCZ	with ASD	++	94.1	3.711e-05
cg08009669	SCZ	with ASD	-+	94.1	3.711e-05
cg13187827	SCZ	with ASD	++	94.1	3.887e-05
cg24593918	SCZ	with ASD	--	94.1	3.899e-05
cg13026137	SCZ	with ASD	++	94	4.785e-05
cg10547057	SCZ	with ASD	++	94	4.785e-05
cg23933252	SCZ	with ASD	--	93.9	5.331e-05
cg06991565	SCZ	with ASD	++	93.9	5.331e-05
cg08168669	SCZ	with ASD	--	93.8	5.569e-05
cg04163475	SCZ	with ASD	+-	93.8	6.151e-05
cg00354641	SCZ	with ASD	--	93.8	6.151e-05
cg09179646	SCZ	with ASD	++	93.8	6.151e-05
cg04981410	SCZ	with ASD	++	93.7	6.965e-05
cg12457901	SCZ	with ASD	--	93.7	7.167e-05
cg24376689	SCZ	with ASD	++	93.7	7.213e-05
cg24215175	SCZ	with ASD	+-	93.6	7.501e-05
cg21342636	SCZ	with ASD	-+	93.6	7.501e-05
cg05412957	SCZ	with ASD	+-	93.5	8.531e-05
cg20261499	SCZ	with ASD	-+	93.4	9.56e-05
cg16898833	SCZ	with ASD	+-	93.4	0.0001006
cg15793329	SCZ	with ASD	-+	93.4	0.0001006
cg13537510	SCZ	with ASD	--	93.4	0.0001006
cg18402034	SCZ	with ASD	-+	93.4	0.0001006
cg24703717	SCZ	with ASD	0+	93.4	0.0001006
cg02045355	SCZ	with ASD	0-	93.4	0.0001006
cg21114334	SCZ	with ASD	+-	93.4	0.0001006
cg20656154	SCZ	with ASD	++	93.4	0.0001006
cg17552909	SCZ	with ASD	--	93.4	0.0001006
cg25548869	SCZ	with ASD	-+	93.4	0.0001032
cg18488651	SCZ	with ASD	--	93.4	0.000105
cg09357589	SCZ	with ASD	++	93.3	0.000111
cg20802826	SCZ	with ASD	++	93.3	0.0001182
cg23281280	SCZ	with ASD	--	93.3	0.0001182
cg04390683	SCZ	with ASD	++	93.2	0.0001212
cg06667732	SCZ	with ASD	-+	93.2	0.0001237
cg05545351	SCZ	with ASD	++	93.2	0.000126
cg26476939	SCZ	with ASD	-+	93.1	0.0001343
cg00355613	SCZ	with ASD	-+	93.1	0.0001343
cg01192291	SCZ	with ASD	++	93.1	0.0001343
cg14102634	SCZ	with ASD	--	93.1	0.0001343
cg12094174	SCZ	with ASD	+-	93.1	0.0001343
cg05298224	SCZ	with ASD	++	93.1	0.0001343
cg24751894	SCZ	with ASD	--	93.1	0.0001387
cg08735211	SCZ	with ASD	--	93.1	0.0001443
cg06061002	SCZ	with ASD	--	93.1	0.0001469
cg01644592	SCZ	with ASD	--	93	0.0001524
cg23642250	SCZ	with ASD	0-	93	0.0001624
cg19382642	SCZ	with ASD	+-	93	0.0001624
cg21930668	SCZ	with ASD	+-	93	0.0001624
cg04559908	SCZ	with ASD	++	93	0.0001654
cg11805138	SCZ	with ASD	++	92.8	0.0001927
cg04246123	SCZ	with ASD	--	92.8	0.0002032
cg08501292	SCZ	with ASD	--	92.7	0.0002054
cg03228974	SCZ	with ASD	++	92.7	0.0002054
cg13899452	SCZ	with ASD	+-	92.7	0.0002054
cg24421410	SCZ	with ASD	--	92.6	0.0002437
cg00787996	SCZ	with ASD	-+	92.5	0.0002588
cg15070894	SCZ	with ASD	--	92.4	0.0002763
cg06891815	SCZ	with ASD	0+	92.4	0.0002763
cg22701603	SCZ	with ASD	++	92.3	0.0003014
cg10690152	SCZ	with ASD	--	92.3	0.0003115
cg05074385	SCZ	with ASD	++	92.2	0.0003409
cg11811828	SCZ	with ASD	++	92.1	0.000374
cg00933603	SCZ	with ASD	0-	92	0.000407
cg00332148	SCZ	with ASD	0-	92	0.000407
cg12904004	SCZ	with ASD	-+	92	0.000407
cg15745284	SCZ	with ASD	-+	92	0.000407
cg05182583	SCZ	with ASD	--	92	0.000407
cg16537676	SCZ	with ASD	+-	92	0.000407
cg19321684	SCZ	with ASD	-+	92	0.000407
cg09474017	SCZ	with ASD	++	92	0.000407
cg20891116	SCZ	with ASD	-+	92	0.000407
cg08801479	SCZ	with ASD	++	92	0.000407
cg05914537	SCZ	with ASD	0-	92	0.000407
cg08325845	SCZ	with ASD	+-	92	0.000407
cg12963246	SCZ	with ASD	--	92	0.000407
cg16143804	SCZ	with ASD	-+	92	0.000407
cg25347504	SCZ	with ASD	--	92	0.000407
cg17192934	SCZ	with ASD	+-	92	0.000407
cg18102337	SCZ	with ASD	-+	92	0.000407
cg05347158	SCZ	with ASD	0-	92	0.000407
cg14702432	SCZ	with ASD	++	92	0.000407
cg18815343	SCZ	with ASD	-+	92	0.000407
cg02601318	SCZ	with ASD	--	92	0.000407
cg26467571	SCZ	with ASD	0-	92	0.000407
cg14432143	SCZ	with ASD	+-	92	0.000407
cg02255950	SCZ	with ASD	++	92	0.000407
cg18580274	SCZ	with ASD	0+	92	0.000407
cg12833048	SCZ	with ASD	--	92	0.000407
cg14646094	SCZ	with ASD	--	92	0.000407
cg13966843	SCZ	with ASD	++	92	0.0004102
cg21241195	SCZ	with ASD	++	92	0.0004113
cg20961245	SCZ	with ASD	++	91.9	0.0004353
cg04520169	SCZ	with ASD	--	91.9	0.0004448
cg03863342	SCZ	with ASD	++	91.9	0.0004466
cg14437551	SCZ	with ASD	-+	91.9	0.0004497
cg14036627	SCZ	with ASD	++	91.9	0.0004576
cg22291762	SCZ	with ASD	++	91.8	0.0004768
cg03921216	SCZ	with ASD	++	91.6	0.0005665
cg09146459	SCZ	with ASD	--	91.5	0.0005908
cg06423300	SCZ	with ASD	++	91.5	0.0005908
cg00433866	SCZ	with ASD	--	91.5	0.0005936
cg13212186	SCZ	with ASD	++	91.4	0.0006316
cg07110487	SCZ	with ASD	-+	91.4	0.0006316
cg23847843	SCZ	with ASD	-+	91.4	0.0006316
cg11623046	SCZ	with ASD	+-	91.3	0.0006739
cg19808620	SCZ	with ASD	-+	91.3	0.0006885
cg03787837	SCZ	with ASD	--	91.3	0.0006885
cg13202877	SCZ	with ASD	++	91.3	0.0006885
cg15848685	SCZ	with ASD	--	91.3	0.0006906
cg07518714	SCZ	with ASD	-+	91.3	0.0007077
cg09621572	SCZ	with ASD	0+	91.3	0.0007144
cg16958594	SCZ	with ASD	--	91.2	0.0007405
cg06060835	SCZ	with ASD	-+	91.1	0.0007829
cg14493742	SCZ	with ASD	--	91.1	0.0007829
cg06539391	SCZ	with ASD	-+	91.1	0.0007829
cg15384453	SCZ	with ASD	++	91.1	0.0007829
cg19555708	SCZ	with ASD	++	91.1	0.0007829
cg03536022	SCZ	with ASD	0+	91.1	0.0007829
cg12790373	SCZ	with ASD	--	91.1	0.0007829
cg00504902	SCZ	with ASD	+-	91.1	0.0008233
cg01033871	SCZ	with ASD	-+	91	0.0008717
cg06032337	SCZ	with ASD	-+	91	0.0008794
cg01176329	SCZ	with ASD	++	90.8	0.0009674
cg17169196	SCZ	with ASD	++	90.8	0.0009674
cg07271361	SCZ	with ASD	-+	90.8	0.0009674
cg16587838	SCZ	with ASD	0+	90.8	0.0009674
cg17841099	SCZ	with ASD	--	90.8	0.0009674
cg14066773	SCZ	with ASD	0+	90.8	0.0009674
cg03612435	SCZ	with ASD	0-	90.8	0.0009674
cg15331332	SCZ	with ASD	--	90.7	0.001027
cg26036029	SCZ	with ASD	--	90.7	0.001074
cg17066403	SCZ	with ASD	++	90.5	0.001143
cg14733372	SCZ	with ASD	+-	90.5	0.001143
cg21326590	SCZ	with ASD	+-	90.5	0.001143
cg07613268	SCZ	with ASD	++	90.4	0.001227
cg27543291	SCZ	with ASD	0-	90.3	0.001308
cg05053818	SCZ	with ASD	++	90.2	0.001374
cg24694606	SCZ	with ASD	++	90.1	0.001463
cg22377040	SCZ	with ASD	--	90.1	0.001463
cg04983903	SCZ	with ASD	-+	90.1	0.001463
cg06099246	SCZ	with ASD	--	90.1	0.001463
cg18200389	SCZ	with ASD	--	90.1	0.001463
cg25701100	SCZ	with ASD	++	90.1	0.001463
cg12425321	SCZ	with ASD	++	90.1	0.001463
cg06194738	SCZ	with ASD	0+	90.1	0.001463
cg17134700	SCZ	with ASD	++	89.9	0.001631
cg05651282	SCZ	with ASD	++	89.9	0.001658
cg24707219	SCZ	with ASD	++	89.9	0.001658
cg13872627	SCZ	with ASD	--	89.8	0.001701
cg06301399	SCZ	with ASD	--	89.8	0.001731
cg11535368	SCZ	with ASD	++	89.8	0.001739
cg27123071	SCZ	with ASD	--	89.8	0.001787
cg11823142	SCZ	with ASD	--	89.7	0.001863
cg06192961	SCZ	with ASD	--	89.6	0.001907
cg18035435	SCZ	with ASD	--	89.6	0.001973
cg08645998	SCZ	with ASD	-+	89.6	0.001977
cg15018934	SCZ	with ASD	--	89.5	0.002032
cg04387059	SCZ	with ASD	++	89.3	0.002183
cg27321311	SCZ	with ASD	--	89.3	0.002183
cg20528838	SCZ	with ASD	--	89.3	0.002183
cg11587584	SCZ	with ASD	--	89.3	0.002183
cg03661299	SCZ	with ASD	-+	89.3	0.002183
cg09411910	SCZ	with ASD	++	89.3	0.002221
cg08065408	SCZ	with ASD	--	89.2	0.002293
cg27308738	SCZ	with ASD	-+	89.2	0.002301
cg16553272	SCZ	with ASD	++	89.2	0.002361
cg00126638	SCZ	with ASD	++	89.2	0.002389
cg19504605	SCZ	with ASD	--	89.1	0.002452
cg20640261	SCZ	with ASD	++	89	0.00261
cg15584790	SCZ	with ASD	--	88.9	0.002654
cg12717963	SCZ	with ASD	++	88.9	0.002654
cg05571472	SCZ	with ASD	--	88.9	0.002654
cg04933135	SCZ	with ASD	--	88.9	0.002654
cg25252977	SCZ	with ASD	++	88.9	0.002654
cg08093277	SCZ	with ASD	++	88.9	0.002654
cg21997109	SCZ	with ASD	0-	88.9	0.002654
cg08293075	SCZ	with ASD	--	88.9	0.002654
cg03432955	SCZ	with ASD	0+	88.9	0.002654
cg17711252	SCZ	with ASD	++	88.9	0.0027
cg11935738	SCZ	with ASD	--	88.8	0.002775
cg27258561	SCZ	with ASD	++	88.8	0.002775
cg23287992	SCZ	with ASD	++	88.7	0.002947
cg19593741	SCZ	with ASD	++	88.7	0.002979
cg21999229	SCZ	with ASD	++	88.7	0.002979
cg14130265	SCZ	with ASD	--	88.7	0.002979
cg04172115	SCZ	with ASD	++	88.6	0.003004
cg19154323	SCZ	with ASD	0-	88.6	0.003107
cg02446475	SCZ	with ASD	++	88.6	0.003107
cg17239008	SCZ	with ASD	++	88.5	0.003145
cg22933800	SCZ	with ASD	++	88.5	0.003194
cg00501919	SCZ	with ASD	++	88.5	0.003216
cg00151089	SCZ	with ASD	--	88.5	0.003216
cg05473289	SCZ	with ASD	++	88.5	0.003216
cg03045620	SCZ	with ASD	++	88.5	0.003231
cg18747378	SCZ	with ASD	++	88.3	0.003405
cg17554194	SCZ	with ASD	++	88.2	0.003536
cg18786623	SCZ	with ASD	--	88.1	0.003734
cg13423887	SCZ	with ASD	--	88	0.003864
cg08638886	SCZ	with ASD	++	87.9	0.00399
cg23237314	SCZ	with ASD	--	87.8	0.004247
cg16505946	SCZ	with ASD	0-	87.5	0.004678
cg14867071	SCZ	with ASD	0-	87.5	0.004678
cg00825317	SCZ	with ASD	++	87.5	0.004678
cg10283825	SCZ	with ASD	--	87.5	0.004678
cg16292200	SCZ	with ASD	+-	87.5	0.004678
cg01249016	SCZ	with ASD	0+	87.5	0.004678
cg24375209	SCZ	with ASD	--	87.5	0.004678
cg13378625	SCZ	with ASD	++	87.5	0.004678
cg07105596	SCZ	with ASD	--	87.5	0.004678
cg19592336	SCZ	with ASD	--	87.5	0.004678
cg07660236	SCZ	with ASD	++	87.5	0.004678
cg13671582	SCZ	with ASD	0+	87.5	0.004678
cg17977304	SCZ	with ASD	--	87.5	0.004678
cg15841167	SCZ	with ASD	--	87.5	0.004706
cg05813221	SCZ	with ASD	--	87.5	0.004735
cg26256630	SCZ	with ASD	++	87.5	0.004735
cg13638427	SCZ	with ASD	++	87.5	0.004735
cg07363637	SCZ	with ASD	++	87.4	0.00477
cg04742282	SCZ	with ASD	++	87.4	0.00477
cg11768167	SCZ	with ASD	++	87	0.005469
cg25107000	SCZ	with ASD	++	87	0.005537
cg04230590	SCZ	with ASD	0-	87	0.005546
cg13594569	SCZ	with ASD	--	87	0.005612
cg10409680	SCZ	with ASD	++	86.9	0.005816
cg00357273	SCZ	with ASD	--	86.8	0.005956
cg00261912	SCZ	with ASD	--	86.8	0.005962
cg02157626	SCZ	with ASD	++	86.7	0.006075
cg23326313	SCZ	with ASD	++	86.6	0.00637
cg13293729	SCZ	with ASD	++	86.6	0.00637
cg26818629	SCZ	with ASD	++	86.6	0.006383
cg22379212	SCZ	with ASD	--	86.6	0.006383
cg00244776	SCZ	with ASD	--	86.6	0.006383
cg24433124	SCZ	with ASD	--	86.4	0.006611
cg21042276	SCZ	with ASD	++	86.4	0.006717
cg17039645	SCZ	with ASD	--	86.4	0.006717
cg01810111	SCZ	with ASD	++	86.4	0.006717
cg16635196	SCZ	with ASD	--	86.1	0.00721
cg03513762	SCZ	with ASD	--	86.1	0.00729
cg16345566	SCZ	with ASD	++	85.8	0.007884
cg08470752	SCZ	with ASD	--	85.8	0.00801
cg11617938	SCZ	with ASD	--	85.8	0.00801
cg04856022	SCZ	with ASD	--	85.8	0.00801
cg04073296	SCZ	with ASD	--	85.8	0.00801
cg10088320	SCZ	with ASD	--	85.8	0.00801
cg22473097	SCZ	with ASD	++	85.8	0.00801
cg21325723	SCZ	with ASD	--	85.8	0.00801
cg20069688	SCZ	with ASD	++	85.8	0.00801
cg11201654	SCZ	with ASD	++	85.4	0.008865
cg23526676	SCZ	with ASD	++	85.2	0.009237
cg10369428	SCZ	with ASD	--	85.2	0.009237
cg08725892	SCZ	with ASD	--	85.2	0.009281
cg11834473	SCZ	with ASD	++	85.1	0.009522
cg12749246	SCZ	with ASD	--	85.1	0.009522
cg09179723	SCZ	with ASD	++	85.1	0.009522
cg19334657	SCZ	with ASD	0-	85.1	0.009522
cg04354433	SCZ	with ASD	--	84.9	0.01013
cg09782889	SCZ	with ASD	--	84.8	0.01045
cg03813377	SCZ	with ASD	++	84.6	0.01091
cg00359010	SCZ	with ASD	--	84.6	0.01091
cg17229678	SCZ	with ASD	++	84.6	0.01091
cg16994534	SCZ	with ASD	--	84.6	0.01091
cg05505711	SCZ	with ASD	--	84.3	0.01156
cg03403996	SCZ	with ASD	++	84.1	0.01205
cg06155771	SCZ	with ASD	--	84	0.01246
cg10095777	SCZ	with ASD	++	83.9	0.01281
cg04567302	SCZ	with ASD	++	83.9	0.01281
cg02128283	SCZ	with ASD	--	83.7	0.01333
cg17974398	SCZ	with ASD	++	83.7	0.01333
cg16626479	SCZ	with ASD	--	83.7	0.01333
cg02284008	SCZ	with ASD	++	83.7	0.01333
cg12321149	SCZ	with ASD	--	83.7	0.01333
cg00539542	SCZ	with ASD	++	83.7	0.01333
cg22896917	SCZ	with ASD	--	83.7	0.01333
cg17745803	SCZ	with ASD	--	83.7	0.01333
cg10956589	SCZ	with ASD	0+	83.7	0.01333
cg15650713	SCZ	with ASD	--	83.7	0.01333
cg19640589	SCZ	with ASD	--	83	0.01534
cg03560996	SCZ	with ASD	++	83	0.01534
cg10158997	SCZ	with ASD	++	83	0.01534
cg00624589	SCZ	with ASD	--	82.7	0.01621
cg15063443	SCZ	with ASD	--	82.7	0.01621
cg27353721	SCZ	with ASD	++	82.7	0.01621
cg08027810	SCZ	with ASD	++	82.7	0.01621
cg14419781	SCZ	with ASD	--	82.7	0.01621
cg15418890	SCZ	with ASD	++	82.6	0.0164
cg26343358	SCZ	with ASD	++	82	0.01842
cg13054640	SCZ	with ASD	++	82	0.01842
cg10310917	SCZ	with ASD	--	82	0.01842
cg00442389	SCZ	with ASD	++	82	0.01842
cg15929078	SCZ	with ASD	--	82	0.01842
cg02373484	SCZ	with ASD	--	82	0.01842
cg25645491	SCZ	with ASD	--	82	0.01842
cg02027518	SCZ	with ASD	--	82	0.01855
cg23252259	SCZ	with ASD	++	81.7	0.01932
cg21386484	SCZ	with ASD	++	81.1	0.02156
cg02402436	SCZ	with ASD	++	81.1	0.02156
cg07940013	SCZ	with ASD	--	80.5	0.02365
cg26335602	SCZ	with ASD	--	80.5	0.02365
cg19013222	SCZ	with ASD	--	80.1	0.02514
cg19398496	SCZ	with ASD	--	79.8	0.02626
cg09630142	SCZ	with ASD	++	79.5	0.02713
cg01830271	SCZ	with ASD	++	79.2	0.02838
cg15463396	SCZ	with ASD	--	78.9	0.02958
cg07433407	SCZ	with ASD	++	78.8	0.03006
cg17750401	SCZ	with ASD	++	78.8	0.03006
cg27313566	SCZ	with ASD	--	78.3	0.032
cg00442006	SCZ	with ASD	++	77.8	0.03389
cg16519217	SCZ	with ASD	--	77.8	0.03389
cg06274766	SCZ	with ASD	++	77.8	0.03389
cg19049167	SCZ	with ASD	--	77.8	0.03389
cg18190778	SCZ	with ASD	++	77.8	0.03389
cg24332685	SCZ	with ASD	++	77.8	0.03389
cg12313593	SCZ	with ASD	++	77.8	0.03389
cg10046620	SCZ	with ASD	--	77.8	0.03389
cg24464444	SCZ	with ASD	--	77.8	0.03389
cg19579005	SCZ	with ASD	++	77.8	0.03389
cg05631194	SCZ	with ASD	--	77.8	0.03389
cg00686197	SCZ	with ASD	++	77.8	0.03389
cg22670819	SCZ	with ASD	++	77.8	0.03389
cg00330953	SCZ	with ASD	++	77.8	0.03389
cg25978138	SCZ	with ASD	++	77.8	0.03389
cg20399769	SCZ	with ASD	++	77.8	0.03389
cg08222513	SCZ	with ASD	--	76.3	0.03977
cg05239811	SCZ	with ASD	++	75.7	0.04264
cg02956255	SCZ	with ASD	++	75.5	0.04335
cg06343355	SCZ	with ASD	--	75.5	0.04335
cg10645648	SCZ	with ASD	++	75.5	0.04335
cg17414107	SCZ	with ASD	--	75.5	0.04335
cg07810190	SCZ	with ASD	++	75.5	0.04335
cg14564778	SCZ	with ASD	--	75.5	0.04335
cg22547540	SCZ	with ASD	++	75.1	0.04513
cg15094605	SCZ	with ASD	++	71.9	0.05935
cg06035815	SCZ	with ASD	--	71.9	0.05935
cg08298958	SCZ	with ASD	--	71.9	0.05935
cg10302550	SCZ	with ASD	--	71.9	0.05935
cg00089464	SCZ	with ASD	--	71.9	0.05935
cg23457357	SCZ	with ASD	++	71	0.06343
cg19304422	SCZ	with ASD	++	70.4	0.06599
cg19589727	SCZ	with ASD	--	70.4	0.06599
cg19416605	SCZ	with ASD	++	70.4	0.06599
cg10665848	SCZ	with ASD	--	70.4	0.06599
cg25264948	SCZ	with ASD	++	70	0.0677
cg23321397	SCZ	with ASD	++	69.8	0.06902
cg21809927	SCZ	with ASD	--	68.4	0.07536
cg06282453	SCZ	with ASD	++	68	0.0771
cg15978899	SCZ	with ASD	--	68	0.0771
cg14178705	SCZ	with ASD	--	68	0.0771
cg18412521	SCZ	with ASD	--	66.1	0.08593
cg06178073	SCZ	with ASD	++	66.1	0.08593
cg21124196	SCZ	with ASD	++	65.3	0.08969
cg06675483	SCZ	with ASD	++	63.3	0.09896
cg12182649	SCZ	with ASD	++	61.3	0.108
cg27536700	SCZ	with ASD	++	61.1	0.109
cg14161269	SCZ	with ASD	++	57.4	0.1255
cg27326026	SCZ	with ASD	++	55.9	0.1323
cg22143856	SCZ	with ASD	--	50	0.1573
cg22955778	SCZ	with ASD	--	50	0.1573
cg26262232	SCZ	with ASD	--	50	0.1573
cg18342026	SCZ	with ASD	--	50	0.1573
cg06065549	SCZ	with ASD	--	50	0.1573
cg07265873	SCZ	with ASD	--	50	0.1573
cg25108566	SCZ	with ASD	--	50	0.1573
cg25652859	SCZ	with ASD	--	49.6	0.159
cg05111645	SCZ	with ASD	--	46.1	0.1731
cg03081173	SCZ	with ASD	++	38.3	0.2031
cg25744682	SCZ	with ASD	++	19	0.2665
cg02451928	SCZ	with ASD	--	0	0.4795
cg03010274	SCZ	with ASD	--	0	0.4795
cg07480955	SCZ	with ASD	--	0	0.8137

### Sheet: Table S9
Table S9. Phenotypic assocations with genetic susceptibility to ASD (only GenR-EPIC)
Category	Label	Age	Additional explained variance PGS above covariates			Additional explained variance MPS above PGS and covariates			Additional explained variance MPS and PGS above covariates
			% explained variance	F statistic	p-value	% explained variance	F statistic	p-value	% explained variance	F statistic	p-value	N
Mental health	Total problems (CBCL)	1.5	0.435241	3.5176	0.061098	0.0749283	0.605258	0.436818	0.510169	2.06053	0.128088	798
Mental health	Internalizing problems (CBCL)	1.5	0.122438	0.991523	0.319683	0.151624	1.22823	0.268097	0.274062	1.11003	0.330077	798
Mental health	Externalizing problems (CBCL)	1.5	0.338255	2.6955	0.10104	0.0557331	0.443808	0.50549	0.393988	1.56868	0.208985	798
Mental health	Emotionally reactive (CBCL)	1.5	0.251487	2.02314	0.155323	0.00166399	0.0133692	0.90798	0.253151	1.01696	0.362177	798
Mental health	Anxious depressed (CBCL)	1.5	0.304936	2.59402	0.107677	0.126309	1.07458	0.300238	0.431245	1.83443	0.160402	798
Mental health	Somatic complaints (CBCL)	1.5	0.151056	1.20224	0.273217	0.281158	2.24131	0.134776	0.432214	1.72274	0.179263	798
Mental health	Withdrawn tscore (CBCL)	1.5	0.315575	2.49684	0.114485	0.168362	1.33266	0.248691	0.483937	1.91529	0.148001	798
Mental health	Sleep problems (CBCL)	1.5	0.0655765	0.523191	0.469703	0.101232	0.807463	0.369152	0.166809	0.665261	0.514434	798
Mental health	Attention problems (CBCL)	1.5	0.167741	1.32653	0.24978	0.383945	3.04438	0.0814159	0.551685	2.18722	0.112925	798
Mental health	Aggressive behavior (CBCL)	1.5	0.133149	1.05678	0.304274	0.00642542	0.0509344	0.821505	0.139575	0.553205	0.575332	798
Mental health	Total problems (CBCL)	3	0.0834639	0.6833	0.408714	0.187091	1.53275	0.216085	0.270555	1.10827	0.330668	782
Mental health	Internalizing problems (CBCL)	3	0.015204	0.123272	0.72561	0.11572	0.938166	0.333061	0.130924	0.530714	0.588405	782
Mental health	Externalizing problems (CBCL)	3	0.160239	1.29949	0.254667	0.0907411	0.735628	0.391337	0.25098	1.01733	0.362054	782
Mental health	Emotionally reactive (CBCL)	3	0.00848165	0.0675426	0.79502	0.00243673	0.0193794	0.889321	0.0109184	0.0434171	0.957514	782
Mental health	Anxious depressed (CBCL)	3	0.0238134	0.194475	0.659344	0.416843	3.41511	0.0649937	0.440657	1.8051	0.165168	782
Mental health	Somatic complaints (CBCL)	3	0.0405061	0.323399	0.569741	0.156994	1.25386	0.263174	0.1975	0.788682	0.454818	782
Mental health	Withdrawn tscore (CBCL)	3	0.0352188	0.277396	0.598568	0.0226111	0.177899	0.673305	0.0578299	0.227497	0.79658	782
Mental health	Sleep problems (CBCL)	3	0.000100027	0.000777796	0.977758	0.104834	0.814976	0.366942	0.104934	0.407877	0.665208	782
Mental health	Attention problems (CBCL)	3	0.0572447	0.448881	0.503072	0.0304555	0.238574	0.62538	0.0877002	0.343501	0.709394	782
Mental health	Aggressive behavior (CBCL)	3	0.0329966	0.261823	0.60902	0.289707	2.30275	0.129564	0.322704	1.28251	0.277944	782
Mental health	Total problems (CBCL)	5	0.22529	2.25384	0.133614	0.00827378	0.0826925	0.773744	0.233564	1.16718	0.311688	981
Mental health	Internalizing problems (CBCL)	5	0.372539	3.6759	0.0555029	0.00302239	0.0297921	0.863	0.375561	1.85098	0.157648	981
Mental health	Externalizing problems (CBCL)	5	0.179063	1.81313	0.178453	0.00568899	0.0575477	0.810466	0.184752	0.934442	0.393165	981
Mental health	Emotionally reactive (CBCL)	5	0.00784312	0.0772485	0.781122	0.026905	0.264789	0.606968	0.0347481	0.170989	0.842857	981
Mental health	Anxious depressed (CBCL)	5	0.0483397	0.474544	0.491072	0.0608751	0.597351	0.439782	0.109215	0.535847	0.585349	981
Mental health	Somatic complaints (CBCL)	5	0.316727	3.11965	0.0776733	0.0213327	0.209945	0.646915	0.33806	1.6635	0.190023	981
Mental health	Withdrawn tscore (CBCL)	5	0.0964152	0.963218	0.326626	0.0178954	0.178626	0.672652	0.114311	0.570507	0.565431	981
Mental health	Sleep problems (CBCL)	5	0.115545	1.13686	0.286587	0.217237	2.13997	0.143835	0.332782	1.63909	0.194703	981
Mental health	Attention problems (CBCL)	5	0.0213927	0.218412	0.640359	0.210264	2.14931	0.142964	0.231656	1.18399	0.306504	981
Mental health	Aggressive behavior (CBCL)	5	0.0741278	0.743991	0.388602	0.0305929	0.306825	0.579765	0.104721	0.525138	0.591645	981
Mental health	Total problems (CBCL)	9	1.85094	15.5726	8.64037e-05	0.196057	1.65084	0.199218	2.047	8.61807	0.000198229	824
Mental health	Internalizing problems (CBCL)	9	1.24465	10.4358	0.00128664	0.0487517	0.408458	0.522937	1.2934	5.41827	0.00459991	824
Mental health	Externalizing problems (CBCL)	9	1.51182	12.5586	0.000417341	0.0491204	0.407739	0.523303	1.56094	6.47852	0.00161833	824
Mental health	Anxious depressed (CBCL)	9	0.6806	5.67776	0.0174147	0.0148813	0.124008	0.724821	0.695481	2.89776	0.0557284	824
Mental health	Withdrawn depressed (CBCL)	9	0.649192	5.64036	0.0177874	0.114028	0.990696	0.319875	0.76322	3.31549	0.0368183	824
Mental health	Somatic complaints (CBCL)	9	0.314589	2.58841	0.108045	0.175263	1.44285	0.230036	0.489853	2.01635	0.13382	824
Mental health	Social problems (CBCL)	9	1.57927	13.4141	0.000266233	0.000709303	0.00601721	0.938189	1.57998	6.70171	0.00129932	824
Mental health	Thought problems (CBCL)	9	0.670312	5.606	0.0181369	0.126864	1.06108	0.303282	0.797176	3.33375	0.0361576	824
Mental health	Attention problems (CBCL)	9	0.390782	3.22837	0.0727513	0.164754	1.3617	0.243592	0.555537	2.29577	0.10135	824
Mental health	Rule breakingbehavior (CBCL)	9	0.376836	3.11568	0.0779249	0.0112268	0.0927176	0.76083	0.388062	1.60243	0.202056	824
Mental health	Aggressive behavior (CBCL)	9	1.86821	15.6981	8.09591e-05	0.07632	0.641009	0.423585	1.94453	8.16602	0.000308629	824
Mental health	Total problems (CBCL)	14	0.584744	4.59494	0.0323852	0.00227391	0.0178452	0.893766	0.587018	2.30341	0.100621	782
Mental health	Internalizing problems (CBCL)	14	0.835242	6.56673	0.0105831	0.00288719	0.0226699	0.880359	0.838129	3.29045	0.0377725	782
Mental health	Externalizing problems (CBCL)	14	0.277713	2.17688	0.140515	0.0127751	0.10002	0.751893	0.290488	1.13716	0.32128	782
Mental health	Anxious depressed (CBCL)	14	0.746947	5.79873	0.0162766	0.113377	0.880033	0.348493	0.860324	3.33892	0.0360006	782
Mental health	Withdrawn depressed (CBCL)	14	0.371121	2.98007	0.0847045	0.0757701	0.608113	0.435744	0.446891	1.79332	0.167116	782
Mental health	Somatic complaints (CBCL)	14	0.54043	4.26274	0.039298	0.0181285	0.14283	0.705591	0.558558	2.20037	0.111473	782
Mental health	Social problems (CBCL)	14	0.27951	2.16481	0.141619	0.0320262	0.247796	0.618776	0.311536	1.20523	0.300201	782
Mental health	Thought problems (CBCL)	14	0.878036	6.96021	0.00850591	0.166899	1.32358	0.250315	1.04494	4.14339	0.0162318	782
Mental health	Attention problems (CBCL)	14	0.15495	1.20271	0.273131	0.0970706	0.753208	0.385739	0.25202	0.977762	0.376629	782
Mental health	Rule breakingbehavior (CBCL)	14	0.184384	1.45088	0.228765	0.00904648	0.071097	0.789819	0.193431	0.760094	0.46798	782
Mental health	Aggressive behavior (CBCL)	14	0.478145	3.83362	0.0506022	0.157621	1.2642	0.261216	0.635766	2.54958	0.0787878	782
Mental health	Social responsiveness (SRS)	5	0.345537	3.09585	0.0788653	0.0501145	0.4487	0.503142	0.395652	1.77124	0.170775	846
Mental health	ADHD symptomatology (Connors)	8	0.159335	1.2931	0.255836	0.523242	4.26465	0.0392522	0.682578	2.78165	0.0625676	787
Mental health	Cognitive problems (Connors)	8	0.150734	1.2079	0.272097	0.493515	3.97021	0.0466696	0.644249	2.59142	0.0755766	787
Mental health	ODD symptomatology (Connors)	8	0.800464	6.34965	0.011944	0.0360509	0.285704	0.593143	0.836515	3.3147	0.0368712	788
Mental health	Hyperactivity (Connors)	8	0.000545088	0.00449829	0.946544	0.227379	1.8786	0.170898	0.227925	0.94155	0.390477	788
Mental health	Delusion (KSADS)	14	0.0364895	0.230416	0.631385	0.152387	0.962205	0.327016	0.188877	0.596304	0.551161	645
Motor skills	Gross motor skills (CDI)	0.5	0.286596	2.02467	0.155254	0.409453	2.90126	0.0890004	0.696049	2.466	0.0857384	662
Motor skills	Fine motor skills (CDI)	0.5	0.00301332	0.0202252	0.886955	0.0915523	0.614118	0.433535	0.0945656	0.317166	0.728326	661
Motor skills	Gross motor skills (CDI)	1	0.0165183	0.134279	0.714135	0.0708835	0.575905	0.448151	0.0874019	0.355056	0.701248	809
Motor skills	Fine motor skills (CDI)	1	0.365205	2.96114	0.0856841	0.020369	0.164979	0.684725	0.385574	1.56148	0.210482	807
Motor skills	Gross motor skills (CDI)	1.5	0.550471	4.40923	0.036066	0.0781587	0.625745	0.429162	0.62863	2.51643	0.0814044	806
Motor skills	Fine motor skills (CDI)	1.5	0.21676	1.79051	0.181257	0.00968988	0.0799464	0.777446	0.22645	0.934164	0.393357	802
Motor skills	Gross motor skills (CDI)	2	0.123797	1.02667	0.311248	0.0030763	0.0254813	0.873214	0.126873	0.525452	0.591492	829
Motor skills	Fine motor skills (CDI)	2	0.768185	6.30674	0.0122245	6.80503e-05	0.000557989	0.98116	0.768253	3.1497	0.043399	825
Cognitive and motor development	Language (CDI)	1	0.097447	0.808493	0.368843	0.165289	1.37201	0.241824	0.262736	1.09045	0.336579	808
Cognitive and motor development	Expressive language (CDI)	2	0.00885058	0.0751381	0.784068	0.0096743	0.0820372	0.774629	0.0185249	0.0785447	0.924468	830
Cognitive and motor development	Language comprehension (CDI)	2	0.149054	1.2564	0.262668	0.066688	0.561818	0.453748	0.215742	0.908768	0.403435	831
Cognitive and motor development	Inhibition (BRIEF)	4	0.817834	6.57555	0.0105315	0.00167072	0.0134154	0.907822	0.819504	3.29018	0.0377834	781
Cognitive and motor development	Shift (BRIEF)	4	0.00127162	0.0103409	0.919029	0.092184	0.749402	0.386939	0.0934557	0.37987	0.684081	786
Cognitive and motor development	Emotional control (BRIEF)	4	0.0222372	0.1857	0.666642	0.00501635	0.041838	0.837984	0.0272536	0.113652	0.892584	788
Cognitive and motor development	Working memory (BRIEF)	4	0.751454	6.08819	0.01383	0.023774	0.192408	0.661046	0.775228	3.13704	0.0439792	781
Cognitive and motor development	Plan/Organize (BRIEF)	4	0.707391	5.7676	0.0165641	0.00120353	0.00979996	0.921169	0.708595	2.88493	0.056473	785
Cognitive and motor development	Total executive functioning (BRIEF)	4	0.619341	5.13669	0.0237075	0.0124834	0.103412	0.747862	0.631825	2.617	0.0736848	782
Cognitive and motor development	IQ (SON)	5	0.138836	1.3448	0.246499	0.00185585	0.0179563	0.893432	0.140692	0.680638	0.506557	919
Cognitive and motor development	Academic achievement (cito)	12	0.00748255	0.047251	0.827993	0.0153021	0.0964807	0.756205	0.0227846	0.0718293	0.930698	612
Cognitive and motor development	IQ (WISC)	13	0.0195527	0.152884	0.695908	0.557035	4.3757	0.0368013	0.576588	2.26465	0.104599	755
Cognitive and motor development	Vocabulary (WISC)	13	0.0155679	0.119818	0.729332	0.100191	0.770871	0.380236	0.115758	0.445326	0.640789	760
Cognitive and motor development	Matrix reasoning (WISC)	13	0.0102867	0.0778386	0.780327	0.090987	0.688201	0.407047	0.101274	0.383004	0.681947	761
Cognitive and motor development	Number secquencing (WISC)	13	0.0602853	0.460802	0.497464	0.565518	4.34238	0.0375216	0.625803	2.40264	0.0911926	759
Cognitive and motor development	Coding (WISC)	13	0.0150666	0.124396	0.724416	0.307873	2.54729	0.110915	0.322939	1.33597	0.263543	760
Growth	Weight	0	0.00202747	0.0171578	0.895825	0.0560139	0.473649	0.491555	0.0580414	0.245397	0.782466	687
Growth	Height	0	0.0851616	0.616693	0.432621	0.0820437	0.593671	0.441338	0.167205	0.604951	0.546469	571
Growth	BMI	0	0.0720163	0.438285	0.508232	0.365341	2.22846	0.13607	0.437358	1.33387	0.264319	571
Growth	Weight	0.1	0.0206834	0.151063	0.697668	0.463788	3.40172	0.0656526	0.484471	1.77671	0.170139	592
Growth	Height	0.1	0.094563	0.539349	0.463131	0.225131	1.28497	0.257655	0.319694	0.912348	0.402412	429
Growth	BMI	0.1	0.0224444	0.103311	0.748059	0.181855	0.836735	0.360883	0.204299	0.470002	0.625346	428
Growth	Weight	0.25	0.00465377	0.0354967	0.850621	0.35031	2.67931	0.102174	0.354963	1.35745	0.258089	640
Growth	Height	0.25	0.0427181	0.290369	0.590214	0.0161095	0.109315	0.741058	0.0588276	0.199594	0.819125	550
Growth	BMI	0.25	0.00577118	0.0333842	0.855094	0.215513	1.24725	0.264592	0.221284	0.640327	0.527534	549
Growth	Weight	0.33	0.0435236	0.295342	0.587031	0.000439874	0.00297965	0.956487	0.0439635	0.148901	0.861688	595
Growth	Height	0.33	0.00691962	0.0378689	0.8458	0.0897294	0.490468	0.484105	0.096649	0.264146	0.767989	449
Growth	BMI	0.33	0.0872674	0.405359	0.52468	0.0304618	0.141207	0.707274	0.117729	0.27287	0.761327	448
Growth	Weight	0.7	0.001675	0.0156409	0.900504	0.257756	2.41106	0.12087	0.259431	1.21336	0.297734	841
Growth	Height	0.7	0.0572977	0.505673	0.477245	3.34287e-05	0.000294617	0.98631	0.0573311	0.252638	0.776817	757
Growth	BMI	0.7	0.0584365	0.44198	0.50638	0.208931	1.5815	0.208951	0.267367	1.01192	0.364035	751
Growth	Weight	1	0.0128067	0.111142	0.738939	0.00261281	0.0226462	0.88042	0.0154195	0.0668231	0.935366	795
Growth	Height	1	0.0147378	0.131303	0.717184	0.0472012	0.420211	0.517026	0.0619391	0.275708	0.75911	794
Growth	BMI	1	0.000466104	0.00376611	0.951082	0.0477868	0.385806	0.534698	0.0482529	0.194784	0.823053	790
Growth	Weight	1.2	0.0327458	0.266612	0.605771	0.00106359	0.00864777	0.925935	0.0338094	0.137447	0.871603	751
Growth	Height	1.2	0.0901331	0.738393	0.390461	0.122798	1.006	0.316199	0.212931	0.872202	0.418471	749
Growth	BMI	1.2	0.00160728	0.0121599	0.912224	0.0456791	0.345271	0.556987	0.0472863	0.17871	0.836386	746
Growth	Weight	1.8	0.00669787	0.0455061	0.831145	0.055768	0.378524	0.538616	0.0624659	0.211993	0.809028	661
Growth	Height	1.8	0.00486262	0.0332848	0.855295	0.28134	1.92863	0.165402	0.286202	0.980982	0.375518	654
Growth	BMI	1.8	0.0469117	0.303709	0.581764	0.05017	0.324452	0.56915	0.0970817	0.313916	0.730696	651
Growth	Weight	2.1	0.0463663	0.323091	0.569948	0.00989349	0.0688435	0.79311	0.0562598	0.195741	0.822273	692
Growth	Height	2.1	0.283771	1.95649	0.162366	0.0115652	0.0796247	0.777897	0.295336	1.01667	0.362373	676
Growth	BMI	2.1	0.020743	0.140794	0.707616	0.0502675	0.340845	0.559545	0.0710105	0.240748	0.78611	676
Growth	Weight	2.5	0.0443232	0.338751	0.56073	0.00432223	0.0329901	0.855922	0.0486454	0.185647	0.830606	758
Growth	Height	2.5	0.273215	2.08059	0.14962	0.10353	0.788172	0.374952	0.376745	1.43407	0.239021	743
Growth	BMI	2.5	0.0266904	0.198618	0.655974	0.055638	0.413695	0.520307	0.0823284	0.306075	0.736428	741
Growth	Weight	2.8	0.0597381	0.22645	0.634457	0.097423	0.368655	0.544122	0.157161	0.297354	0.742964	387
Growth	Height	2.8	0.00614512	0.0233687	0.878589	0.0786054	0.298329	0.585277	0.0847505	0.160825	0.851503	381
Growth	BMI	2.8	0.0178756	0.0689059	0.793091	0.0549904	0.211498	0.645881	0.072866	0.140125	0.869299	378
Growth	Weight	3.3	0.000656308	0.00435696	0.947393	0.00313094	0.0207527	0.885501	0.00378724	0.0125514	0.987527	656
Growth	Height	3.3	0.0222083	0.146589	0.701948	0.00737828	0.0486263	0.825544	0.0295866	0.0974947	0.907121	644
Growth	BMI	3.3	8.67136e-08	5.61069e-07	0.999403	0.00764039	0.0493597	0.824255	0.00764048	0.0246801	0.975623	642
Growth	Weight	4.2	0.022435	0.136232	0.712189	0.271364	1.64961	0.199518	0.293799	0.892997	0.409981	616
Growth	Height	4.2	0.251913	1.58208	0.208961	0.0262979	0.164923	0.684811	0.278211	0.872378	0.418498	615
Growth	BMI	4.2	0.116246	0.718469	0.396993	0.214123	1.32414	0.250321	0.33037	1.0215	0.360695	612
Growth	Weight	5	0.161514	1.63105	0.201862	0.00373009	0.0376311	0.846226	0.165244	0.833536	0.43482	1002
Growth	Height	5	0.0142081	0.142637	0.705755	0.087913	0.882467	0.34776	0.102121	0.512544	0.599132	1002
Growth	BMI	5	0.199835	2.07293	0.150254	0.0261466	0.271021	0.602766	0.225981	1.1712	0.310431	1002
Growth	Weight	9	0.0839832	0.758109	0.384165	0.000399036	0.00359787	0.952184	0.0843822	0.380412	0.683696	882
Growth	Height	9	0.0791327	0.699627	0.403143	0.0582238	0.514475	0.473404	0.137357	0.606852	0.545299	882
Growth	BMI	9	0.0334534	0.312477	0.576311	0.00364826	0.0340386	0.853669	0.0371017	0.173081	0.841099	882
Growth	Weight	13	0.00901293	0.0696568	0.791911	0.0322218	0.248774	0.618089	0.0412348	0.15918	0.852872	764
Growth	Height	13	0.0433936	0.330579	0.565494	0.185721	1.41565	0.234504	0.229115	0.873208	0.418042	764
Growth	BMI	13	0.0533877	0.441703	0.506509	0.272134	2.25534	0.133583	0.325522	1.3489	0.260167	764

### Sheet: Table S10
Table S10. Phenotypic associations with genetic susceptibility to ADHD (only GenR-EPIC)
Category	Label	Age	Additional explained variance PGS above covariates			Additional explained variance MPS above PGS and covariates			Additional explained variance MPS and PGS above covariates
			% explained variance	F statistic	p-value	% explained variance	F statistic	p-value	% explained variance	F statistic	p-value	N
Mental health	Total problems (CBCL)	1.5	0.264986	2.13779	0.144116	0.183146	1.47846	0.224388	0.448132	1.80879	0.164548	798
Mental health	Internalizing problems (CBCL)	1.5	0.153643	1.24463	0.264927	0.104834	0.849074	0.357103	0.258478	1.04673	0.351582	798
Mental health	Externalizing problems (CBCL)	1.5	0.301957	2.40534	0.121332	0.153294	1.22147	0.269418	0.455251	1.81375	0.163737	798
Mental health	Emotionally reactive (CBCL)	1.5	3.34841e-07	2.68666e-06	0.998693	0.000945211	0.0075743	0.93067	0.000945545	0.00378849	0.996219	798
Mental health	Anxious depressed (CBCL)	1.5	0.182124	1.54719	0.213929	0.0156139	0.132495	0.715959	0.197738	0.838971	0.43255	798
Mental health	Somatic complaints (CBCL)	1.5	0.0567412	0.451159	0.501986	0.311508	2.48161	0.115595	0.368249	1.46682	0.231302	798
Mental health	Withdrawn tscore (CBCL)	1.5	0.0150743	0.118901	0.730323	0.00503994	0.0397041	0.842113	0.0201142	0.0792287	0.923836	798
Mental health	Sleep problems (CBCL)	1.5	0.0896492	0.715428	0.39791	0.0651294	0.519429	0.471304	0.154779	0.617205	0.539717	798
Mental health	Attention problems (CBCL)	1.5	0.269816	2.13601	0.144283	0.557097	4.4299	0.035638	0.826913	3.28771	0.0378643	798
Mental health	Aggressive behavior (CBCL)	1.5	0.10756	0.853451	0.355867	0.00193395	0.0153257	0.901508	0.109493	0.433843	0.648172	798
Mental health	Total problems (CBCL)	3	0.16789	1.37574	0.241198	0.343096	2.8182	0.0936155	0.510986	2.09862	0.123341	782
Mental health	Internalizing problems (CBCL)	3	0.0438738	0.355832	0.551009	0.149468	1.21258	0.271173	0.193342	0.784256	0.456831	782
Mental health	Externalizing problems (CBCL)	3	0.754842	6.16092	0.0132767	0.278724	2.27876	0.131575	1.03357	4.22506	0.0149722	782
Mental health	Emotionally reactive (CBCL)	3	0.0456326	0.363532	0.546732	0.0466555	0.371372	0.542441	0.0922881	0.367301	0.692725	782
Mental health	Anxious depressed (CBCL)	3	0.0452269	0.369438	0.543494	0.31915	2.61256	0.106439	0.364377	1.49139	0.225722	782
Mental health	Somatic complaints (CBCL)	3	0.020055	0.160084	0.689193	0.279969	2.23845	0.135035	0.300024	1.1994	0.301951	782
Mental health	Withdrawn tscore (CBCL)	3	0.0125225	0.0986087	0.753592	0.0315489	0.248185	0.618502	0.0440715	0.173348	0.840879	782
Mental health	Sleep problems (CBCL)	3	0.261139	2.03606	0.15402	0.174986	1.365	0.243043	0.436125	1.70102	0.183197	782
Mental health	Attention problems (CBCL)	3	0.739998	5.84409	0.0158654	0.197407	1.56016	0.212029	0.937405	3.70429	0.0250667	782
Mental health	Aggressive behavior (CBCL)	3	0.596175	4.75873	0.0294579	0.466551	3.73756	0.0535761	1.06273	4.25677	0.01451	782
Mental health	Total problems (CBCL)	5	1.7425	17.7141	2.80966e-05	0.0758563	0.770962	0.380141	1.81836	9.24039	0.000106014	981
Mental health	Internalizing problems (CBCL)	5	0.514005	5.0792	0.0244409	0.0284773	0.281189	0.596046	0.542482	2.67828	0.0691981	981
Mental health	Externalizing problems (CBCL)	5	2.5404	26.3844	3.39205e-07	0.0277452	0.287945	0.591666	2.56814	13.3263	1.95839e-06	981
Mental health	Emotionally reactive (CBCL)	5	0.405048	4.00583	0.045626	0.0372504	0.368154	0.544157	0.442299	2.18567	0.112966	981
Mental health	Anxious depressed (CBCL)	5	0.102083	1.00269	0.316914	0.0670066	0.657923	0.417497	0.16909	0.830128	0.436309	981
Mental health	Somatic complaints (CBCL)	5	0.470551	4.64213	0.031446	0.062866	0.619946	0.431263	0.533417	2.63011	0.0725934	981
Mental health	Withdrawn tscore (CBCL)	5	0.109822	1.09731	0.295123	0.00873179	0.0871621	0.767881	0.118554	0.59171	0.553584	981
Mental health	Sleep problems (CBCL)	5	0.983874	9.76791	0.00182954	0.353706	3.52088	0.0609058	1.33758	6.6573	0.00134519	981
Mental health	Attention problems (CBCL)	5	1.57123	16.3124	5.80265e-05	0.357715	3.72436	0.0539209	1.92895	10.0416	4.83376e-05	981
Mental health	Aggressive behavior (CBCL)	5	1.402	14.2706	0.000168122	0.000769623	0.00782568	0.929527	1.40277	7.13181	0.000842645	981
Mental health	Total problems (CBCL)	9	1.96982	16.5936	5.09372e-05	0.587843	4.97665	0.0259696	2.55766	10.8265	2.29574e-05	824
Mental health	Internalizing problems (CBCL)	9	0.380426	3.16097	0.0757998	0.185164	1.53957	0.215047	0.56559	2.35134	0.0959027	824
Mental health	Externalizing problems (CBCL)	9	1.40029	11.6187	0.00068571	0.213228	1.77093	0.183648	1.61352	6.70043	0.00130096	824
Mental health	Anxious depressed (CBCL)	9	1.00647	8.42498	0.0038031	0.195302	1.63614	0.201228	1.20177	5.03393	0.00672208	824
Mental health	Withdrawn depressed (CBCL)	9	0.00303211	0.0261595	0.871552	0.269313	2.32736	0.127514	0.272345	1.17678	0.308804	824
Mental health	Somatic complaints (CBCL)	9	0.150692	1.23778	0.266235	0.190038	1.56207	0.21173	0.340729	1.40036	0.247115	824
Mental health	Social problems (CBCL)	9	0.661063	5.56057	0.0186101	0.105455	0.886915	0.3466	0.766518	3.22335	0.0403419	824
Mental health	Thought problems (CBCL)	9	1.37457	11.5815	0.000699375	0.281961	2.37978	0.123312	1.65653	6.99064	0.000978043	824
Mental health	Attention problems (CBCL)	9	1.40184	11.7037	0.000655526	0.416626	3.48919	0.0621381	1.81847	7.61471	0.000529923	824
Mental health	Rule breakingbehavior (CBCL)	9	1.15277	9.6085	0.00200488	0.0416002	0.346458	0.556292	1.19438	4.97354	0.00713516	824
Mental health	Aggressive behavior (CBCL)	9	1.10021	9.17052	0.00253876	0.40587	3.39319	0.0658379	1.50608	6.29563	0.00193751	824
Mental health	Total problems (CBCL)	14	1.196	9.45837	0.00217768	0.00947473	0.0748378	0.784494	1.20547	4.76081	0.00881766	782
Mental health	Internalizing problems (CBCL)	14	0.302113	2.36212	0.124732	0.00462234	0.0360944	0.849372	0.306736	1.1976	0.302491	782
Mental health	Externalizing problems (CBCL)	14	1.08571	8.58244	0.00349651	0.0144816	0.114342	0.735348	1.10019	4.34336	0.0133195	782
Mental health	Anxious depressed (CBCL)	14	0.165539	1.27748	0.258727	0.193167	1.49166	0.222341	0.358706	1.38499	0.250964	782
Mental health	Withdrawn depressed (CBCL)	14	0.175001	1.40232	0.236707	0.0437503	0.350279	0.554133	0.218752	0.875698	0.416994	782
Mental health	Somatic complaints (CBCL)	14	0.127103	0.998241	0.318057	5.86406e-05	0.00045994	0.982895	0.127162	0.49869	0.607526	782
Mental health	Social problems (CBCL)	14	0.0931438	0.720025	0.396405	0.00294139	0.0227082	0.880259	0.0960851	0.370901	0.690238	782
Mental health	Thought problems (CBCL)	14	0.556942	4.40006	0.0362696	0.234902	1.85792	0.173272	0.791844	3.13149	0.0442209	782
Mental health	Attention problems (CBCL)	14	1.08586	8.50977	0.00363726	0.0638506	0.500061	0.479692	1.14971	4.5021	0.0113853	782
Mental health	Rule breakingbehavior (CBCL)	14	0.897749	7.11708	0.00779898	0.08101	0.641918	0.42327	0.978759	3.87781	0.0211101	782
Mental health	Aggressive behavior (CBCL)	14	0.622101	4.99545	0.0257058	0.233981	1.88105	0.170622	0.856082	3.44117	0.0325312	782
Mental health	Social responsiveness (SRS)	5	0.351498	3.14946	0.0763233	0.0960521	0.860492	0.353875	0.44755	2.00471	0.135361	846
Mental health	ADHD symptomatology (Connors)	8	1.46871	12.0885	0.000536168	0.527805	4.3634	0.0370514	1.99652	8.25269	0.000284653	787
Mental health	Cognitive problems (Connors)	8	1.27558	10.3444	0.00135362	0.345254	2.80654	0.0942926	1.62083	6.58779	0.00145716	787
Mental health	ODD symptomatology (Connors)	8	1.38025	11.0154	0.000946576	0.00063597	0.00506885	0.943261	1.38089	5.50303	0.00423843	788
Mental health	Hyperactivity (Connors)	8	0.714572	5.94296	0.0150041	0.374957	3.12716	0.0773986	1.08953	4.54337	0.010928	788
Mental health	Delusion (KSADS)	14	0.150625	0.952246	0.32953	0.0926825	0.585542	0.444441	0.243308	0.768575	0.464117	645
Motor skills	Gross motor skills (CDI)	0.5	0.420794	2.97716	0.0849337	0.011824	0.0835354	0.772657	0.432618	1.5282	0.217724	662
Motor skills	Fine motor skills (CDI)	0.5	0.0352572	0.236725	0.62675	0.0379216	0.254314	0.614229	0.0731788	0.24538	0.782481	661
Motor skills	Gross motor skills (CDI)	1	0.713483	5.84229	0.0158733	0.0124965	0.102209	0.749281	0.72598	2.9689	0.05194	809
Motor skills	Fine motor skills (CDI)	1	0.282808	2.2911	0.130523	0.0173813	0.140655	0.707733	0.30019	1.21461	0.297386	807
Motor skills	Gross motor skills (CDI)	1.5	0.00888663	0.0707871	0.790265	0.16237	1.29386	0.255689	0.171256	0.682334	0.505738	806
Motor skills	Fine motor skills (CDI)	1.5	0.0725061	0.598003	0.439577	0.0850356	0.701071	0.402682	0.157542	0.649422	0.522632	802
Motor skills	Gross motor skills (CDI)	2	3.86349e-05	0.000319996	0.985732	0.0611362	0.506053	0.47706	0.0611748	0.253186	0.776385	829
Motor skills	Fine motor skills (CDI)	2	0.0257821	0.210064	0.646842	0.133097	1.08455	0.297997	0.158879	0.64732	0.523722	825
Cognitive and motor development	Language (CDI)	1	0.762724	6.37318	0.0117829	0.198446	1.65958	0.198043	0.96117	4.01907	0.0183431	808
Cognitive and motor development	Expressive language (CDI)	2	0.00605563	0.0514084	0.820688	0.214409	1.82206	0.177449	0.220465	0.936761	0.392324	830
Cognitive and motor development	Language comprehension (CDI)	2	0.0768154	0.647001	0.421425	0.472139	3.99153	0.0460664	0.548954	2.32047	0.0988859	831
Cognitive and motor development	Inhibition (BRIEF)	4	0.300971	2.4066	0.121244	0.0797275	0.637205	0.424976	0.380699	1.52133	0.219093	781
Cognitive and motor development	Shift (BRIEF)	4	0.00747514	0.0607926	0.805314	0.0655365	0.532656	0.465718	0.0730116	0.296706	0.743349	786
Cognitive and motor development	Emotional control (BRIEF)	4	0.0137612	0.114907	0.734719	0.0326024	0.271972	0.602164	0.0463636	0.193385	0.824205	788
Cognitive and motor development	Working memory (BRIEF)	4	0.0413816	0.332729	0.564228	0.0665088	0.534435	0.464976	0.10789	0.43348	0.648411	781
Cognitive and motor development	Plan/Organize (BRIEF)	4	0.196979	1.59727	0.206679	0.00246459	0.0199591	0.887689	0.199444	0.807582	0.446319	785
Cognitive and motor development	Total executive functioning (BRIEF)	4	0.0990438	0.81678	0.366412	0.0667074	0.549785	0.458636	0.165751	0.683039	0.505392	782
Cognitive and motor development	IQ (SON)	5	0.733372	7.14976	0.00763447	0.105457	1.02815	0.310869	0.838829	4.08907	0.0170702	919
Cognitive and motor development	Academic achievement (cito)	12	0.669843	4.26041	0.0394509	6.0617e-05	0.000384884	0.984354	0.669904	2.12676	0.120146	612
Cognitive and motor development	IQ (WISC)	13	2.2032	17.6407	2.99899e-05	0.518229	4.16745	0.0415684	2.72143	10.9425	2.07907e-05	755
Cognitive and motor development	Vocabulary (WISC)	13	1.12635	8.7712	0.00315914	0.0768604	0.598205	0.439513	1.20321	4.6823	0.00953675	760
Cognitive and motor development	Matrix reasoning (WISC)	13	1.38888	10.6611	0.00114487	0.0111822	0.0857278	0.769763	1.40007	5.36679	0.00485436	761
Cognitive and motor development	Number secquencing (WISC)	13	0.224305	1.71746	0.190432	0.585056	4.50109	0.0342091	0.809361	3.11338	0.0450405	759
Cognitive and motor development	Coding (WISC)	13	1.48711	12.4852	0.0004359	0.28775	2.42052	0.120188	1.77486	7.46497	0.000617482	760
Growth	Weight	0	0.0973403	0.824766	0.364122	0.145299	1.23156	0.26751	0.242639	1.02831	0.358186	687
Growth	Height	0	0.000404633	0.00292682	0.956875	0.860839	6.2872	0.0124521	0.861244	3.14508	0.043849	571
Growth	BMI	0	0.0640027	0.38948	0.532834	0.0747583	0.454476	0.500504	0.138761	0.421783	0.656091	571
Growth	Weight	0.1	0.00071542	0.0052238	0.942408	0.102724	0.749731	0.38693	0.10344	0.377476	0.685763	592
Growth	Height	0.1	0.0765751	0.436642	0.509126	0.0560175	0.318878	0.572598	0.132593	0.37739	0.685892	429
Growth	BMI	0.1	0.0313889	0.144498	0.704051	0.163797	0.753569	0.385869	0.195186	0.448989	0.638594	428
Growth	Weight	0.25	0.0342714	0.261502	0.609274	0.103893	0.792466	0.373705	0.138164	0.526939	0.590677	640
Growth	Height	0.25	0.13773	0.937352	0.333407	0.0261089	0.17741	0.673782	0.163839	0.556644	0.573469	550
Growth	BMI	0.25	0.0319784	0.185037	0.667257	0.36366	2.10872	0.147063	0.395639	1.14708	0.318364	549
Growth	Weight	0.33	0.0988465	0.671194	0.412979	0.00483013	0.0327421	0.856473	0.103677	0.351397	0.703858	595
Growth	Height	0.33	0.953281	5.28184	0.0220372	0.187308	1.03791	0.308893	1.14059	3.16011	0.0434292	449
Growth	BMI	0.33	0.469636	2.19072	0.139593	0.0439746	0.204741	0.651154	0.513611	1.19566	0.303532	448
Growth	Weight	0.7	0.187895	1.75829	0.18521	0.0802704	0.750925	0.386439	0.268166	1.25434	0.285816	841
Growth	Height	0.7	0.157665	1.39314	0.23826	0.0847618	0.748705	0.387171	0.242427	1.07068	0.343312	757
Growth	BMI	0.7	0.159664	1.20889	0.271918	0.114734	0.868542	0.35167	0.274398	1.0386	0.354476	751
Growth	Weight	1	0.000400003	0.00347091	0.953036	0.0121213	0.105056	0.745933	0.0125213	0.0542615	0.947188	795
Growth	Height	1	0.138658	1.23713	0.266374	0.121706	1.086	0.297688	0.260365	1.16163	0.313525	794
Growth	BMI	1	0.0780334	0.631026	0.427226	0.0140538	0.113516	0.736269	0.0920872	0.371904	0.689545	790
Growth	Weight	1.2	0.0694911	0.566022	0.452089	0.0177203	0.144165	0.704286	0.0872114	0.354759	0.701465	751
Growth	Height	1.2	0.477853	3.932	0.0477542	0.23434	1.93074	0.165106	0.712193	2.9339	0.0538244	749
Growth	BMI	1.2	0.0422065	0.31945	0.572114	0.0388385	0.29367	0.588046	0.081045	0.306404	0.736186	746
Growth	Weight	1.8	0.304874	2.07799	0.14993	0.0712684	0.485364	0.486258	0.376143	1.28084	0.278524	661
Growth	Height	1.8	0.499202	3.43559	0.0642752	0.207522	1.42918	0.232351	0.706724	2.43356	0.0885533	654
Growth	BMI	1.8	0.0656034	0.424802	0.514791	0.0432247	0.27957	0.597171	0.108828	0.351941	0.703461	651
Growth	Weight	2.1	0.14683	1.02422	0.311888	0.00827023	0.0576078	0.810392	0.1551	0.540189	0.582894	692
Growth	Height	2.1	0.066511	0.457512	0.49903	0.11074	0.761472	0.383191	0.177251	0.609408	0.543984	676
Growth	BMI	2.1	0.0395559	0.268539	0.60449	0.0269476	0.182713	0.669194	0.0665035	0.225457	0.798214	676
Growth	Weight	2.5	0.110994	0.848894	0.35717	0.0364264	0.278318	0.597966	0.147421	0.563186	0.569639	758
Growth	Height	2.5	0.0382505	0.290559	0.59003	0.197162	1.49873	0.22127	0.235412	0.894745	0.409169	743
Growth	BMI	2.5	0.0359598	0.267623	0.605091	0.0338383	0.251571	0.616126	0.0697981	0.259457	0.771543	741
Growth	Weight	2.8	0.132022	0.50084	0.479589	0.0672493	0.254589	0.614172	0.199272	0.377196	0.686053	387
Growth	Height	2.8	0.0216842	0.0824746	0.77414	0.022105	0.0838574	0.772307	0.0437892	0.0830593	0.920315	381
Growth	BMI	2.8	0.535627	2.07651	0.150473	0.0282745	0.109336	0.741099	0.563902	1.09029	0.337257	378
Growth	Weight	3.3	0.418821	2.79271	0.0951913	0.00180498	0.0120167	0.912745	0.420626	1.40017	0.247323	656
Growth	Height	3.3	0.100712	0.665324	0.415001	0.00654372	0.043162	0.835489	0.107256	0.353727	0.702209	644
Growth	BMI	3.3	0.606468	3.94927	0.047335	0.00730666	0.0475066	0.827533	0.613775	1.99533	0.13685	642
Growth	Weight	4.2	0.316518	1.92783	0.165521	0.0976912	0.594602	0.440955	0.414209	1.26055	0.284262	616
Growth	Height	4.2	0.0139514	0.0873962	0.767618	0.000265098	0.00165785	0.967536	0.0142165	0.0444528	0.956524	615
Growth	BMI	4.2	0.620864	3.85787	0.0499862	0.0863235	0.535964	0.464404	0.707188	2.19539	0.112233	612
Growth	Weight	5	0.00353379	0.0356276	0.850326	0.114214	1.15168	0.283463	0.117748	0.593659	0.552503	1002
Growth	Height	5	0.0169966	0.170637	0.679637	0.327061	3.29123	0.0699583	0.344058	1.73114	0.177628	1002
Growth	BMI	5	0.0135616	0.140399	0.707966	6.97278e-06	7.21131e-05	0.993226	0.0135686	0.0701636	0.932246	1002
Growth	Weight	9	0.110054	0.99372	0.319117	0.0358864	0.323777	0.569496	0.14594	0.658355	0.517965	882
Growth	Height	9	0.0252055	0.222722	0.637094	0.211437	1.87021	0.171811	0.236642	1.04658	0.351586	882
Growth	BMI	9	0.163086	1.52549	0.21713	0.000394421	0.00368507	0.951609	0.16348	0.763698	0.466258	882
Growth	Weight	13	0.681054	5.30091	0.0215921	0.00830116	0.0645291	0.799547	0.689356	2.67936	0.0692765	764
Growth	Height	13	0.222928	1.70146	0.192504	0.350381	2.68032	0.102023	0.573309	2.19283	0.112329	764
Growth	BMI	13	0.671399	5.59363	0.018284	0.0748386	0.623184	0.430121	0.746238	3.10698	0.0453232	764

### Sheet: Table S11
Table S11. Phenotypic associations with genetic susceptibility to schizophrenia (only GenR-EPIC)
Category	Label	Age	Additional explained variance PGS above covariates			Additional explained variance MPS above PGS and covariates			Additional explained variance MPS and PGS above covariates
			% explained variance	F statistic	p-value	% explained variance	F statistic	p-value	% explained variance	F statistic	p-value	N
Mental health	Total problems (CBCL)	1.5	0.40503	3.27241	0.0708436	0.0906937	0.732498	0.392341	0.495724	2.00188	0.135783	798
Mental health	Internalizing problems (CBCL)	1.5	0.451029	3.66514	0.0559317	0.0506753	0.411482	0.521409	0.501704	2.03691	0.131133	798
Mental health	Externalizing problems (CBCL)	1.5	0.631538	5.04792	0.0249376	0.0461514	0.368589	0.543953	0.67769	2.70619	0.0674261	798
Mental health	Emotionally reactive (CBCL)	1.5	0.0570363	0.457913	0.498804	0.125445	1.00713	0.315906	0.182481	0.732525	0.481028	798
Mental health	Anxious depressed (CBCL)	1.5	0.134489	1.14192	0.285582	0.0841261	0.714033	0.398371	0.218615	0.927764	0.395878	798
Mental health	Somatic complaints (CBCL)	1.5	0.092163	0.733071	0.392156	0.00475514	0.0377755	0.845946	0.0969181	0.384966	0.680605	798
Mental health	Withdrawn tscore (CBCL)	1.5	0.0601731	0.474847	0.490973	0.0403332	0.318002	0.572975	0.100506	0.396214	0.673	798
Mental health	Sleep problems (CBCL)	1.5	0.00143601	0.0114494	0.914815	2.81557e-05	0.000224195	0.988057	0.00146417	0.00582937	0.994188	798
Mental health	Attention problems (CBCL)	1.5	0.108409	0.8568	0.354925	0.208325	1.64787	0.199636	0.316733	1.25269	0.286316	798
Mental health	Aggressive behavior (CBCL)	1.5	0.444889	3.54235	0.0601971	0.139546	1.11127	0.292137	0.584435	2.32707	0.0982676	798
Mental health	Total problems (CBCL)	3	1.15726	9.58589	0.00203328	0.153547	1.27232	0.259691	1.31081	5.43083	0.00455247	782
Mental health	Internalizing problems (CBCL)	3	0.75948	6.20738	0.0129355	0.116993	0.956154	0.328471	0.876474	3.58159	0.028306	782
Mental health	Externalizing problems (CBCL)	3	0.875199	7.15256	0.00764764	0.109552	0.895188	0.344378	0.984751	4.02338	0.0182779	782
Mental health	Emotionally reactive (CBCL)	3	0.176807	1.41048	0.235349	0.0139233	0.110943	0.739166	0.19073	0.759883	0.468079	782
Mental health	Anxious depressed (CBCL)	3	0.111762	0.913589	0.33947	0.323631	2.65129	0.103884	0.435393	1.78344	0.168768	782
Mental health	Somatic complaints (CBCL)	3	0.131498	1.05088	0.305632	0.104032	0.831205	0.362216	0.23553	0.940927	0.390724	782
Mental health	Withdrawn tscore (CBCL)	3	0.114588	0.903285	0.342207	0.228926	1.80652	0.17933	0.343514	1.35539	0.258475	782
Mental health	Sleep problems (CBCL)	3	0.150924	1.17539	0.278642	0.000349849	0.00272102	0.958412	0.151274	0.58828	0.555536	782
Mental health	Attention problems (CBCL)	3	0.0794198	0.622908	0.430216	0.245994	1.93177	0.164975	0.325413	1.27772	0.279274	782
Mental health	Aggressive behavior (CBCL)	3	0.540096	4.30855	0.0382593	6.85278e-05	0.000545948	0.981365	0.540165	2.15169	0.117	782
Mental health	Total problems (CBCL)	5	0.560492	5.62703	0.0178831	0.001906	0.0191155	0.890065	0.562398	2.82018	0.0600927	981
Mental health	Internalizing problems (CBCL)	5	0.857548	8.50422	0.00362622	0.0230148	0.22805	0.633083	0.880563	4.36269	0.0129995	981
Mental health	Externalizing problems (CBCL)	5	0.407125	4.1324	0.042346	0.00688556	0.0698217	0.791654	0.414011	2.0991	0.123133	981
Mental health	Emotionally reactive (CBCL)	5	0.305697	3.02017	0.0825578	0.0109543	0.108123	0.742364	0.316652	1.56273	0.210099	981
Mental health	Anxious depressed (CBCL)	5	0.0537252	0.527442	0.467862	0.0838521	0.823058	0.364517	0.137577	0.675201	0.509297	981
Mental health	Somatic complaints (CBCL)	5	0.275201	2.70947	0.100084	0.0647431	0.637181	0.424932	0.339944	1.67281	0.18827	981
Mental health	Withdrawn tscore (CBCL)	5	0.114633	1.14543	0.284778	4.11133e-06	4.10383e-05	0.99489	0.114637	0.572137	0.564512	981
Mental health	Sleep problems (CBCL)	5	0.396544	3.91297	0.0482022	0.194683	1.92293	0.165858	0.591227	2.91985	0.0544248	981
Mental health	Attention problems (CBCL)	5	0.000703118	0.00717703	0.932504	0.011427	0.116532	0.732902	0.0121301	0.0618513	0.940026	981
Mental health	Aggressive behavior (CBCL)	5	0.367918	3.70409	0.0545763	0.0313297	0.315192	0.574644	0.399248	2.00831	0.134783	981
Mental health	Total problems (CBCL)	9	0.585648	4.86231	0.0277344	0.000128565	0.00106607	0.973961	0.585777	2.42864	0.0888095	824
Mental health	Internalizing problems (CBCL)	9	0.66294	5.52465	0.0189932	0.021406	0.178204	0.673035	0.684346	2.84858	0.0585173	824
Mental health	Externalizing problems (CBCL)	9	0.581713	4.78588	0.0289837	0.0197071	0.161964	0.687463	0.60142	2.47141	0.0851138	824
Mental health	Anxious depressed (CBCL)	9	0.623233	5.19607	0.0229015	0.010108	0.0841768	0.771791	0.633341	2.63714	0.0721909	824
Mental health	Withdrawn depressed (CBCL)	9	0.137014	1.1838	0.276912	0.0106935	0.0922869	0.761369	0.147707	0.63737	0.52895	824
Mental health	Somatic complaints (CBCL)	9	0.16827	1.38242	0.240041	0.0263396	0.216179	0.642094	0.194609	0.798619	0.45031	824
Mental health	Social problems (CBCL)	9	0.0840225	0.702482	0.402202	0.0636236	0.531622	0.46614	0.147646	0.616845	0.539902	824
Mental health	Thought problems (CBCL)	9	0.263726	2.19624	0.138743	0.0135614	0.11281	0.737055	0.277287	1.1533	0.31612	824
Mental health	Attention problems (CBCL)	9	0.0560214	0.461209	0.497257	0.0597258	0.491393	0.483512	0.115747	0.476154	0.621345	824
Mental health	Rule breakingbehavior (CBCL)	9	0.274011	2.26311	0.132884	0.0813117	0.671293	0.412847	0.355323	1.46674	0.2313	824
Mental health	Aggressive behavior (CBCL)	9	0.453008	3.75055	0.0531432	0.159391	1.32016	0.250908	0.612399	2.53611	0.0798134	824
Mental health	Total problems (CBCL)	14	0.760465	5.98672	0.014641	0.00888227	0.069839	0.791644	0.769347	3.02459	0.0491675	782
Mental health	Internalizing problems (CBCL)	14	0.808476	6.35452	0.0119132	0.198024	1.55759	0.212406	1.0065	3.9584	0.0194917	782
Mental health	Externalizing problems (CBCL)	14	0.382776	3.00371	0.0834824	0.012531	0.0982154	0.754069	0.395307	1.54917	0.2131	782
Mental health	Anxious depressed (CBCL)	14	0.821483	6.38226	0.01173	0.204829	1.59261	0.207344	1.02631	3.98994	0.0188928	782
Mental health	Withdrawn depressed (CBCL)	14	0.363948	2.92225	0.0877767	0.121929	0.978977	0.322769	0.485877	1.95057	0.142909	782
Mental health	Somatic complaints (CBCL)	14	0.318115	2.50337	0.114021	0.323916	2.55428	0.110415	0.642031	2.5314	0.0802233	782
Mental health	Social problems (CBCL)	14	0.171886	1.32979	0.249207	0.0290263	0.224331	0.635897	0.200912	0.77638	0.460436	782
Mental health	Thought problems (CBCL)	14	0.635903	5.02804	0.0252297	0.338967	2.68617	0.10164	0.97487	3.86272	0.0214279	782
Mental health	Attention problems (CBCL)	14	0.13439	1.0429	0.307475	0.0219566	0.170202	0.68005	0.156346	0.605978	0.545806	782
Mental health	Rule breakingbehavior (CBCL)	14	0.0790381	0.62125	0.430831	0.0570262	0.447905	0.503536	0.136064	0.53435	0.586272	782
Mental health	Aggressive behavior (CBCL)	14	0.460555	3.6919	0.0550535	0.0094782	0.0758861	0.783027	0.470033	1.88163	0.153056	782
Mental health	Social responsiveness (SRS)	5	0.127699	1.1414	0.285671	0.00383038	0.0341964	0.853335	0.131529	0.587126	0.556157	846
Mental health	ADHD symptomatology (Connors)	8	0.127676	1.03582	0.30912	0.0253777	0.20567	0.650312	0.153054	0.620202	0.538108	787
Mental health	Cognitive problems (Connors)	8	0.0169253	0.135439	0.71296	0.0128723	0.102884	0.748484	0.0297976	0.119082	0.887752	787
Mental health	ODD symptomatology (Connors)	8	0.390608	3.08531	0.0794045	0.0427695	0.33753	0.561431	0.433378	1.71008	0.181547	788
Mental health	Hyperactivity (Connors)	8	0.0233879	0.193054	0.660512	0.167155	1.38046	0.24039	0.190543	0.786807	0.455667	788
Mental health	Delusion (KSADS)	14	0.0137648	0.0868986	0.768257	0.00803902	0.0506734	0.82197	0.0218038	0.0687193	0.933596	645
Motor skills	Gross motor skills (CDI)	0.5	0.119589	0.843273	0.358811	0.0219398	0.154501	0.694403	0.141528	0.498325	0.607785	662
Motor skills	Fine motor skills (CDI)	0.5	0.0409045	0.274658	0.600407	0.0426546	0.286087	0.592927	0.0835591	0.280218	0.755713	661
Motor skills	Gross motor skills (CDI)	1	0.117902	0.959448	0.327629	0.604378	4.94302	0.0264817	0.72228	2.95365	0.0527317	809
Motor skills	Fine motor skills (CDI)	1	0.000369983	0.00298855	0.956417	0.216925	1.75392	0.185773	0.217295	0.878455	0.415835	807
Motor skills	Gross motor skills (CDI)	1.5	0.0995787	0.793937	0.373187	0.000362631	0.00288755	0.957159	0.0999413	0.397904	0.671863	806
Motor skills	Fine motor skills (CDI)	1.5	0.0037155	0.0306216	0.861133	5.91079e-05	0.000486515	0.982408	0.0037746	0.0155343	0.984586	802
Motor skills	Gross motor skills (CDI)	2	0.240273	1.99503	0.158204	0.489017	4.07596	0.0438302	0.729291	3.03932	0.0484197	829
Motor skills	Fine motor skills (CDI)	2	0.182156	1.48653	0.223116	0.0331327	0.27014	0.603382	0.215289	0.877655	0.416158	825
Cognitive and motor development	Language (CDI)	1	0.207678	1.72507	0.189427	0.00201272	0.0166975	0.897218	0.20969	0.869798	0.419442	808
Cognitive and motor development	Expressive language (CDI)	2	0.120315	1.02263	0.312201	0.00404533	0.0343425	0.853027	0.12436	0.527871	0.590064	830
Cognitive and motor development	Language comprehension (CDI)	2	0.664803	5.63421	0.0178474	0.000635709	0.00538097	0.941542	0.665439	2.81631	0.0604174	831
Cognitive and motor development	Inhibition (BRIEF)	4	0.470313	3.76745	0.0526316	0.132478	1.0613	0.303249	0.602791	2.41453	0.0901013	781
Cognitive and motor development	Shift (BRIEF)	4	0.851473	6.98792	0.00837552	0.221295	1.8181	0.177943	1.07277	4.40677	0.0125085	786
Cognitive and motor development	Emotional control (BRIEF)	4	0.481923	4.04487	0.0446579	1.32601e-05	0.000111149	0.991591	0.481936	2.01983	0.133389	788
Cognitive and motor development	Working memory (BRIEF)	4	0.483128	3.90299	0.0485646	0.154499	1.24855	0.264187	0.637627	2.57641	0.0767169	781
Cognitive and motor development	Plan/Organize (BRIEF)	4	0.294351	2.38933	0.122583	0.0825023	0.669401	0.413518	0.376853	1.52884	0.217455	785
Cognitive and motor development	Total executive functioning (BRIEF)	4	0.893121	7.42971	0.00656424	0.144374	1.20134	0.273404	1.03749	4.31651	0.0136777	782
Cognitive and motor development	IQ (SON)	5	0.0926767	0.897237	0.34378	2.66295e-05	0.000257521	0.9872	0.0927033	0.448245	0.638892	919
Cognitive and motor development	Academic achievement (cito)	12	0.220591	1.39621	0.23784	0.35845	2.27371	0.132125	0.579041	1.83648	0.160297	612
Cognitive and motor development	IQ (WISC)	13	0.137471	1.07626	0.29988	0.166162	1.30142	0.25433	0.303633	1.18906	0.305098	755
Cognitive and motor development	Vocabulary (WISC)	13	0.128343	0.988953	0.320326	0.106849	0.823135	0.364564	0.235192	0.905925	0.404621	760
Cognitive and motor development	Matrix reasoning (WISC)	13	0.381562	2.89836	0.0890933	0.19755	1.50162	0.220816	0.579113	2.20098	0.111426	761
Cognitive and motor development	Number secquencing (WISC)	13	0.167594	1.28247	0.257811	0.0484285	0.370269	0.543047	0.216022	0.825819	0.438284	759
Cognitive and motor development	Coding (WISC)	13	0.00557023	0.0459852	0.830262	0.258825	2.14006	0.143925	0.264396	1.09306	0.335736	760
Growth	Weight	0	0.0971866	0.823462	0.364501	0.00188378	0.0159375	0.899577	0.0990704	0.419086	0.657823	687
Growth	Height	0	0.00364241	0.0263477	0.871114	0.276614	2.0046	0.157395	0.280256	1.0155	0.362908	571
Growth	BMI	0	0.0112631	0.0684994	0.793633	0.0347256	0.210887	0.646257	0.0459886	0.139643	0.8697	571
Growth	Weight	0.1	0.00335074	0.024467	0.875758	0.00123189	0.00897948	0.924539	0.00458264	0.0167018	0.983437	592
Growth	Height	0.1	0.0558735	0.318505	0.572822	0.102411	0.583187	0.445515	0.158285	0.450681	0.637516	429
Growth	BMI	0.1	8.87301e-05	0.000408319	0.983888	0.00138831	0.00637289	0.936412	0.00147704	0.0033901	0.996616	428
Growth	Weight	0.25	0.0427334	0.326104	0.568172	0.25347	1.93722	0.164476	0.296203	1.13191	0.323091	640
Growth	Height	0.25	0.473559	3.23705	0.0725663	0.16688	1.14103	0.285928	0.640439	2.18948	0.113002	550
Growth	BMI	0.25	0.079251	0.458812	0.49848	0.0135257	0.0781667	0.779908	0.0927767	0.268084	0.764949	549
Growth	Weight	0.33	0.0431279	0.292655	0.588736	0.407414	2.77324	0.0964045	0.450542	1.5334	0.216694	595
Growth	Height	0.33	0.000416257	0.00227785	0.961957	0.248578	1.36144	0.243949	0.248994	0.68186	0.506233	449
Growth	BMI	0.33	0.0839029	0.389717	0.532786	0.169347	0.786194	0.375761	0.25325	0.587856	0.555973	448
Growth	Weight	0.7	0.348911	3.2711	0.0708792	0.257603	2.41929	0.120239	0.606514	2.84804	0.058536	841
Growth	Height	0.7	0.00814284	0.0718209	0.78878	0.110457	0.974215	0.323959	0.1186	0.523017	0.592952	757
Growth	BMI	0.7	0.325559	2.46923	0.116532	0.103808	0.787112	0.37527	0.429367	1.62781	0.197079	751
Growth	Weight	1	0.379471	3.30691	0.0693784	0.24941	2.17682	0.140514	0.628881	2.7444	0.0649183	795
Growth	Height	1	0.0234862	0.209266	0.647473	0.378382	3.38192	0.0663021	0.401868	1.79592	0.166673	794
Growth	BMI	1	0.414642	3.36506	0.0669824	0.031852	0.258246	0.611475	0.446494	1.81002	0.164354	790
Growth	Weight	1.2	1.00892	8.30567	0.00406916	8.30069e-05	0.00068239	0.979167	1.009	4.14744	0.0161824	751
Growth	Height	1.2	0.00193757	0.0158572	0.899826	0.0787851	0.644465	0.422363	0.0807226	0.330157	0.718919	749
Growth	BMI	1.2	1.99341	15.404	9.51405e-05	0.0252684	0.195042	0.658886	2.01868	7.79092	0.000449407	746
Growth	Weight	1.8	0.984522	6.7598	0.00954062	0.0344897	0.236524	0.626897	1.01901	3.49409	0.0309636	661
Growth	Height	1.8	0.00571563	0.039124	0.843267	0.0105053	0.0718035	0.788817	0.016221	0.0554348	0.946078	654
Growth	BMI	1.8	1.36327	8.9481	0.00288715	0.0721035	0.472865	0.491928	1.43538	4.70671	0.00935821	651
Growth	Weight	2.1	1.2003	8.46633	0.00373866	0.000647937	0.00456339	0.946162	1.20095	4.22911	0.0149596	692
Growth	Height	2.1	0.0268966	0.184937	0.667307	0.174804	1.2023	0.273269	0.201701	0.693649	0.50012	676
Growth	BMI	2.1	1.3365	9.19812	0.0025193	0.148923	1.02496	0.311723	1.48543	5.11172	0.00627103	676
Growth	Weight	2.5	0.85575	6.59625	0.0104169	0.0105726	0.0813925	0.7755	0.866322	3.33468	0.0361696	758
Growth	Height	2.5	0.00573127	0.043521	0.834807	0.28117	2.13849	0.144083	0.286901	1.09104	0.336426	743
Growth	BMI	2.5	1.14583	8.62737	0.00341809	0.139153	1.04781	0.30636	1.28498	4.83788	0.00818587	741
Growth	Weight	2.8	1.3672	5.25502	0.0224599	0.299026	1.14982	0.284306	1.66623	3.20351	0.0417831	387
Growth	Height	2.8	0.0754713	0.287217	0.592346	0.61153	2.33605	0.127306	0.687001	1.31217	0.270544	381
Growth	BMI	2.8	2.53224	10.0383	0.00166776	0.000180577	0.000713808	0.978701	2.53242	5.00523	0.00719054	378
Growth	Weight	3.3	0.578637	3.86492	0.0497451	0.00091386	0.00609434	0.9378	0.579551	1.93245	0.145653	656
Growth	Height	3.3	0.00312116	0.0205975	0.885928	0.173169	1.14306	0.285425	0.176291	0.581832	0.55918	644
Growth	BMI	3.3	0.831857	5.42994	0.020117	0.0694266	0.452778	0.501272	0.901284	2.93894	0.0536666	642
Growth	Weight	4.2	0.551078	3.36463	0.0671147	0.03073	0.187364	0.665278	0.581808	1.77368	0.170614	616
Growth	Height	4.2	0.128937	0.808695	0.368875	0.000132219	0.000827872	0.977056	0.129069	0.404074	0.66778	615
Growth	BMI	4.2	0.458789	2.84588	0.0921415	0.0600216	0.371917	0.542199	0.51881	1.60737	0.201299	612
Growth	Weight	5	0.29507	2.98389	0.0844134	0.0485424	0.490627	0.483815	0.343613	1.73648	0.176684	1002
Growth	Height	5	0.0575489	0.578001	0.447281	0.176578	1.7749	0.183089	0.234127	1.17668	0.308739	1002
Growth	BMI	5	0.458367	4.76785	0.0292338	0.00167266	0.0173812	0.89514	0.46004	2.39021	0.0921472	1002
Growth	Weight	9	0.364289	3.29817	0.0697073	0.00343083	0.0310265	0.860223	0.36772	1.66273	0.190234	882
Growth	Height	9	0.0428507	0.378709	0.538459	0.0916361	0.809688	0.368466	0.134487	0.594156	0.552256	882
Growth	BMI	9	0.431602	4.04906	0.0445093	0.0185983	0.174311	0.676413	0.4502	2.10973	0.121903	882
Growth	Weight	13	1.16188	9.08954	0.00265901	0.000156164	0.00122003	0.972146	1.16204	4.53922	0.0109825	764
Growth	Height	13	0.288191	2.20105	0.138344	0.25893	1.9802	0.159791	0.547121	2.09209	0.124162	764
Growth	BMI	13	1.07628	9.00805	0.00277868	0.086341	0.722369	0.395644	1.16262	4.86351	0.00797332	764

### Sheet: Table S12
Table S12. Enriched and significant biological pathways of suggestive sites for genetic susceptibility to schizophrenia at p < 5 x 10-5
Phenotype	GO annotation	Ontology	Term	Number of genes in term	Number of genes that are differentially methylated	p-value overrepresentation of term	fdr-corrected p-value
Schizophrenia	GO:0000139	CC	Golgi membrane	641	14	0.000181743	0.0284677
Schizophrenia	GO:0001775	BP	cell activation	1051	18	0.000327106	0.047647
Schizophrenia	GO:0001816	BP	cytokine production	829	17	8.82134e-06	0.00207974
Schizophrenia	GO:0001817	BP	regulation of cytokine production	816	17	6.91079e-06	0.00164628
Schizophrenia	GO:0001819	BP	positive regulation of cytokine production	477	11	0.000224524	0.034231
Schizophrenia	GO:0001906	BP	cell killing	177	12	2.94899e-11	1.4349e-08
Schizophrenia	GO:0001909	BP	leukocyte mediated cytotoxicity	124	12	1.3618e-12	9.43729e-10
Schizophrenia	GO:0001910	BP	regulation of leukocyte mediated cytotoxicity	88	12	1.93646e-14	2.21425e-11
Schizophrenia	GO:0001911	BP	negative regulation of leukocyte mediated cytotoxicity	23	5	1.83215e-07	5.23743e-05
Schizophrenia	GO:0001912	BP	positive regulation of leukocyte mediated cytotoxicity	63	11	2.53126e-14	2.75654e-11
Schizophrenia	GO:0001913	BP	T cell mediated cytotoxicity	55	12	1.74224e-16	4.27315e-13
Schizophrenia	GO:0001914	BP	regulation of T cell mediated cytotoxicity	48	12	3.153e-17	1.20177e-13
Schizophrenia	GO:0001916	BP	positive regulation of T cell mediated cytotoxicity	39	11	2.2281e-16	4.27315e-13
Schizophrenia	GO:0002228	BP	natural killer cell mediated immunity	70	5	3.28472e-05	0.00646645
Schizophrenia	GO:0002250	BP	adaptive immune response	426	21	1.6853e-13	1.37647e-10
Schizophrenia	GO:0002252	BP	immune effector process	595	21	7.94493e-11	3.63385e-08
Schizophrenia	GO:0002253	BP	activation of immune response	457	14	1.37341e-06	0.000369511
Schizophrenia	GO:0002376	BP	immune system process	2317	38	2.0031e-08	6.54412e-06
Schizophrenia	GO:0002377	BP	immunoglobulin production	119	7	1.02303e-05	0.00233957
Schizophrenia	GO:0002381	BP	immunoglobulin production involved in immunoglobulin-mediated immune response	71	7	6.66293e-07	0.000181398
Schizophrenia	GO:0002396	BP	MHC protein complex assembly	18	7	8.07251e-10	3.23878e-07
Schizophrenia	GO:0002399	BP	MHC class II protein complex assembly	14	7	1.3602e-10	5.982e-08
Schizophrenia	GO:0002418	BP	immune response to tumor cell	25	3	0.000194569	0.0302693
Schizophrenia	GO:0002428	BP	antigen processing and presentation of peptide antigen via MHC class Ib	18	9	3.79098e-15	5.09976e-12
Schizophrenia	GO:0002429	BP	immune response-activating cell surface receptor signaling pathway	269	10	1.64229e-05	0.00354317
Schizophrenia	GO:0002440	BP	production of molecular mediator of immune response	231	10	1.6119e-06	0.000428633
Schizophrenia	GO:0002443	BP	leukocyte mediated immunity	377	20	4.68276e-14	4.86773e-11
Schizophrenia	GO:0002449	BP	lymphocyte mediated immunity	278	20	2.24224e-16	4.27315e-13
Schizophrenia	GO:0002456	BP	T cell mediated immunity	117	13	2.62192e-13	1.99869e-10
Schizophrenia	GO:0002460	BP	adaptive immune response based on somatic recombination of immune receptors built from immunoglobulin superfamily domains	296	20	2.74871e-15	3.92877e-12
Schizophrenia	GO:0002469	BP	myeloid dendritic cell antigen processing and presentation	2	2	0.00011984	0.0198596
Schizophrenia	GO:0002474	BP	antigen processing and presentation of peptide antigen via MHC class I	35	9	2.15519e-12	1.4082e-09
Schizophrenia	GO:0002475	BP	antigen processing and presentation via MHC class Ib	25	9	7.89351e-14	7.52152e-11
Schizophrenia	GO:0002476	BP	antigen processing and presentation of endogenous peptide antigen via MHC class Ib	17	9	2.45024e-15	3.73564e-12
Schizophrenia	GO:0002478	BP	antigen processing and presentation of exogenous peptide antigen	36	10	3.61936e-13	2.67004e-10
Schizophrenia	GO:0002483	BP	antigen processing and presentation of endogenous peptide antigen	25	11	6.34324e-17	2.07234e-13
Schizophrenia	GO:0002484	BP	antigen processing and presentation of endogenous peptide antigen via MHC class I via ER pathway	17	9	2.45024e-15	3.73564e-12
Schizophrenia	GO:0002485	BP	antigen processing and presentation of endogenous peptide antigen via MHC class I via ER pathway, TAP-dependent	2	2	0.000158257	0.0251332
Schizophrenia	GO:0002486	BP	antigen processing and presentation of endogenous peptide antigen via MHC class I via ER pathway, TAP-independent	16	8	1.46344e-14	1.76144e-11
Schizophrenia	GO:0002491	BP	antigen processing and presentation of endogenous peptide antigen via MHC class II	2	2	0.00011984	0.0198596
Schizophrenia	GO:0002495	BP	antigen processing and presentation of peptide antigen via MHC class II	32	7	7.43854e-09	2.658e-06
Schizophrenia	GO:0002501	BP	peptide antigen assembly with MHC protein complex	18	7	8.07251e-10	3.23878e-07
Schizophrenia	GO:0002503	BP	peptide antigen assembly with MHC class II protein complex	14	7	1.3602e-10	5.982e-08
Schizophrenia	GO:0002504	BP	antigen processing and presentation of peptide or polysaccharide antigen via MHC class II	34	7	1.28176e-08	4.31066e-06
Schizophrenia	GO:0002682	BP	regulation of immune system process	1409	33	2.92831e-11	1.4349e-08
Schizophrenia	GO:0002684	BP	positive regulation of immune system process	970	29	2.4208e-12	1.53782e-09
Schizophrenia	GO:0002694	BP	regulation of leukocyte activation	579	13	0.000161908	0.0255356
Schizophrenia	GO:0002696	BP	positive regulation of leukocyte activation	365	11	6.06791e-05	0.0113743
Schizophrenia	GO:0002697	BP	regulation of immune effector process	366	13	1.55925e-07	4.57853e-05
Schizophrenia	GO:0002699	BP	positive regulation of immune effector process	254	12	2.56435e-08	8.25975e-06
Schizophrenia	GO:0002703	BP	regulation of leukocyte mediated immunity	233	13	6.13178e-10	2.5496e-07
Schizophrenia	GO:0002704	BP	negative regulation of leukocyte mediated immunity	62	5	2.74471e-05	0.00565483
Schizophrenia	GO:0002705	BP	positive regulation of leukocyte mediated immunity	140	12	2.10317e-11	1.06883e-08
Schizophrenia	GO:0002706	BP	regulation of lymphocyte mediated immunity	172	13	1.56121e-11	8.11439e-09
Schizophrenia	GO:0002707	BP	negative regulation of lymphocyte mediated immunity	50	5	1.00348e-05	0.00231803
Schizophrenia	GO:0002708	BP	positive regulation of lymphocyte mediated immunity	118	12	3.7726e-12	2.27041e-09
Schizophrenia	GO:0002709	BP	regulation of T cell mediated immunity	92	12	2.28593e-13	1.80265e-10
Schizophrenia	GO:0002711	BP	positive regulation of T cell mediated immunity	67	11	1.63541e-13	1.37647e-10
Schizophrenia	GO:0002715	BP	regulation of natural killer cell mediated immunity	47	5	3.72257e-06	0.00093551
Schizophrenia	GO:0002716	BP	negative regulation of natural killer cell mediated immunity	19	5	9.27853e-08	2.82921e-05
Schizophrenia	GO:0002757	BP	immune response-activating signaling pathway	387	12	1.14006e-05	0.0025814
Schizophrenia	GO:0002764	BP	immune response-regulating signaling pathway	410	13	3.05137e-06	0.000792975
Schizophrenia	GO:0002768	BP	immune response-regulating cell surface receptor signaling pathway	292	11	4.09015e-06	0.00100578
Schizophrenia	GO:0002819	BP	regulation of adaptive immune response	196	14	1.1376e-11	6.0502e-09
Schizophrenia	GO:0002821	BP	positive regulation of adaptive immune response	124	12	7.10359e-12	3.9774e-09
Schizophrenia	GO:0002822	BP	regulation of adaptive immune response based on somatic recombination of immune receptors built from immunoglobulin superfamily domains	182	13	5.82392e-11	2.7181e-08
Schizophrenia	GO:0002824	BP	positive regulation of adaptive immune response based on somatic recombination of immune receptors built from immunoglobulin superfamily domains	118	12	3.59462e-12	2.22177e-09
Schizophrenia	GO:0002831	BP	regulation of response to biotic stimulus	446	11	6.98536e-05	0.0125918
Schizophrenia	GO:0002832	BP	negative regulation of response to biotic stimulus	121	7	5.26078e-06	0.00127988
Schizophrenia	GO:0003823	MF	antigen binding	51	13	1.4672e-16	4.19419e-13
Schizophrenia	GO:0005102	MF	signaling receptor binding	1386	24	2.72419e-05	0.00565483
Schizophrenia	GO:0005789	CC	endoplasmic reticulum membrane	1133	18	0.00027958	0.042064
Schizophrenia	GO:0006952	BP	defense response	1661	22	0.000125688	0.0206716
Schizophrenia	GO:0006955	BP	immune response	1551	33	3.4919e-11	1.66367e-08
Schizophrenia	GO:0009607	BP	response to biotic stimulus	1420	20	0.000137454	0.0222938
Schizophrenia	GO:0009897	CC	external side of plasma membrane	341	13	1.58164e-07	4.57853e-05
Schizophrenia	GO:0009986	CC	cell surface	837	17	6.97659e-05	0.0125918
Schizophrenia	GO:0010008	CC	endosome membrane	528	14	1.59931e-05	0.0034833
Schizophrenia	GO:0012507	CC	ER to Golgi transport vesicle membrane	59	12	7.50387e-15	9.53367e-12
Schizophrenia	GO:0016045	BP	detection of bacterium	16	3	7.00875e-05	0.0125918
Schizophrenia	GO:0016064	BP	immunoglobulin mediated immune response	136	9	1.91673e-07	5.41157e-05
Schizophrenia	GO:0019724	BP	B cell mediated immunity	139	10	1.61986e-08	5.36878e-06
Schizophrenia	GO:0019882	BP	antigen processing and presentation	110	16	1.8698e-16	4.27315e-13
Schizophrenia	GO:0019883	BP	antigen processing and presentation of endogenous antigen	32	11	3.48392e-16	6.12875e-13
Schizophrenia	GO:0019884	BP	antigen processing and presentation of exogenous antigen	45	10	1.90978e-12	1.28455e-09
Schizophrenia	GO:0019885	BP	antigen processing and presentation of endogenous peptide antigen via MHC class I	23	9	1.45128e-13	1.27651e-10
Schizophrenia	GO:0019886	BP	antigen processing and presentation of exogenous peptide antigen via MHC class II	28	7	2.33284e-09	9.04231e-07
Schizophrenia	GO:0022407	BP	regulation of cell-cell adhesion	478	13	6.56366e-05	0.0122036
Schizophrenia	GO:0022409	BP	positive regulation of cell-cell adhesion	316	11	3.18572e-05	0.00633515
Schizophrenia	GO:0023023	MF	MHC protein complex binding	33	7	1.1308e-08	3.85973e-06
Schizophrenia	GO:0023026	MF	MHC class II protein complex binding	25	7	3.17126e-09	1.17256e-06
Schizophrenia	GO:0030133	CC	transport vesicle	419	16	5.76515e-08	1.83116e-05
Schizophrenia	GO:0030134	CC	COPII-coated ER to Golgi transport vesicle	89	12	4.94722e-13	3.53556e-10
Schizophrenia	GO:0030135	CC	coated vesicle	305	13	1.08308e-07	3.25908e-05
Schizophrenia	GO:0030139	CC	endocytic vesicle	339	14	1.57105e-07	4.57853e-05
Schizophrenia	GO:0030658	CC	transport vesicle membrane	228	14	2.14373e-09	8.45258e-07
Schizophrenia	GO:0030662	CC	coated vesicle membrane	195	12	7.99351e-09	2.81236e-06
Schizophrenia	GO:0030666	CC	endocytic vesicle membrane	189	13	2.55544e-09	9.74004e-07
Schizophrenia	GO:0030669	CC	clathrin-coated endocytic vesicle membrane	67	6	1.49968e-05	0.00329771
Schizophrenia	GO:0030670	CC	phagocytic vesicle membrane	76	7	6.30142e-07	0.000173623
Schizophrenia	GO:0030881	MF	beta-2-microglobulin binding	8	3	2.41967e-05	0.00507665
Schizophrenia	GO:0031341	BP	regulation of cell killing	103	12	9.45921e-14	8.65291e-11
Schizophrenia	GO:0031342	BP	negative regulation of cell killing	26	5	2.55066e-07	7.11355e-05
Schizophrenia	GO:0031343	BP	positive regulation of cell killing	70	11	5.64019e-14	5.60807e-11
Schizophrenia	GO:0031347	BP	regulation of defense response	740	14	8.81873e-05	0.0153951
Schizophrenia	GO:0031348	BP	negative regulation of defense response	275	9	2.16662e-05	0.00463069
Schizophrenia	GO:0031901	CC	early endosome membrane	179	7	0.000291926	0.0430713
Schizophrenia	GO:0032395	MF	MHC class II receptor activity	9	6	3.40547e-10	1.44222e-07
Schizophrenia	GO:0032588	CC	trans-Golgi network membrane	100	7	6.00311e-06	0.00144511
Schizophrenia	GO:0033218	MF	amide binding	371	15	7.20312e-08	2.25655e-05
Schizophrenia	GO:0042267	BP	natural killer cell mediated cytotoxicity	67	5	2.83678e-05	0.00574108
Schizophrenia	GO:0042269	BP	regulation of natural killer cell mediated cytotoxicity	43	5	2.68195e-06	0.000704982
Schizophrenia	GO:0042270	BP	protection from natural killer cell mediated cytotoxicity	5	3	3.21159e-06	0.000825235
Schizophrenia	GO:0042277	MF	peptide binding	291	15	3.17893e-09	1.17256e-06
Schizophrenia	GO:0042605	MF	peptide antigen binding	26	13	1.80928e-19	1.37922e-15
Schizophrenia	GO:0042608	MF	T cell receptor binding	11	3	0.00010036	0.0170009
Schizophrenia	GO:0042610	MF	CD8 receptor binding	3	2	0.000110833	0.018637
Schizophrenia	GO:0042611	CC	MHC protein complex	23	13	9.84168e-21	2.25069e-16
Schizophrenia	GO:0042612	CC	MHC class I protein complex	9	6	7.13076e-12	3.9774e-09
Schizophrenia	GO:0042613	CC	MHC class II protein complex	15	7	1.85725e-10	8.01385e-08
Schizophrenia	GO:0043207	BP	response to external biotic stimulus	1382	20	9.30414e-05	0.0159982
Schizophrenia	GO:0044419	BP	biological process involved in interspecies interaction between organisms	1543	22	7.04775e-05	0.0125918
Schizophrenia	GO:0044790	BP	suppression of viral release by host	16	3	0.000285815	0.0427209
Schizophrenia	GO:0045087	BP	innate immune response	825	16	9.47509e-06	0.00221108
Schizophrenia	GO:0045334	CC	clathrin-coated endocytic vesicle	86	6	4.65891e-05	0.00887871
Schizophrenia	GO:0045335	CC	phagocytic vesicle	138	7	3.17469e-05	0.00633515
Schizophrenia	GO:0045824	BP	negative regulation of innate immune response	75	5	4.60012e-05	0.00884035
Schizophrenia	GO:0045953	BP	negative regulation of natural killer cell mediated cytotoxicity	18	5	7.65106e-08	2.36449e-05
Schizophrenia	GO:0046596	BP	regulation of viral entry into host cell	45	4	0.000149686	0.0239383
Schizophrenia	GO:0046977	MF	TAP binding	7	5	9.01818e-09	3.1248e-06
Schizophrenia	GO:0048002	BP	antigen processing and presentation of peptide antigen	67	16	5.64811e-20	6.45834e-16
Schizophrenia	GO:0048584	BP	positive regulation of response to stimulus	2211	31	0.00010014	0.0170009
Schizophrenia	GO:0050776	BP	regulation of immune response	806	25	1.021e-11	5.55935e-09
Schizophrenia	GO:0050777	BP	negative regulation of immune response	182	7	7.01556e-05	0.0125918
Schizophrenia	GO:0050778	BP	positive regulation of immune response	644	23	7.12383e-12	3.9774e-09
Schizophrenia	GO:0050851	BP	antigen receptor-mediated signaling pathway	178	7	0.000305956	0.044852
Schizophrenia	GO:0050852	BP	T cell receptor signaling pathway	132	7	5.06949e-05	0.00958134
Schizophrenia	GO:0050863	BP	regulation of T cell activation	367	10	0.000237355	0.0359475
Schizophrenia	GO:0050867	BP	positive regulation of cell activation	382	11	7.89703e-05	0.0139998
Schizophrenia	GO:0050870	BP	positive regulation of T cell activation	244	10	1.30534e-05	0.00289824
Schizophrenia	GO:0051249	BP	regulation of lymphocyte activation	487	12	0.000140085	0.0225606
Schizophrenia	GO:0051251	BP	positive regulation of lymphocyte activation	318	11	2.25571e-05	0.00477646
Schizophrenia	GO:0051707	BP	response to other organism	1379	20	9.13723e-05	0.0158302
Schizophrenia	GO:0052372	BP	modulation by symbiont of entry into host	52	4	0.000331822	0.047726
Schizophrenia	GO:0055038	CC	recycling endosome membrane	100	7	3.54024e-06	0.000899576
Schizophrenia	GO:0098542	BP	defense response to other organism	1057	18	1.29103e-05	0.00289456
Schizophrenia	GO:0098543	BP	detection of other organism	18	3	8.40621e-05	0.0147878
Schizophrenia	GO:0098552	CC	side of membrane	542	19	6.04789e-09	2.19538e-06
Schizophrenia	GO:0098553	CC	lumenal side of endoplasmic reticulum membrane	27	12	2.8441e-18	1.62605e-14
Schizophrenia	GO:0098576	CC	lumenal side of membrane	33	12	2.21399e-17	1.01264e-13
Schizophrenia	GO:0098581	BP	detection of external biotic stimulus	23	3	0.000210844	0.032361
Schizophrenia	GO:0098796	CC	membrane protein complex	1149	20	0.000126548	0.0206716
Schizophrenia	GO:0098797	CC	plasma membrane protein complex	558	17	3.78062e-06	0.000939772
Schizophrenia	GO:0098827	CC	endoplasmic reticulum subcompartment	1138	18	0.000287866	0.042748
Schizophrenia	GO:0140375	MF	immune receptor activity	121	6	3.3083e-05	0.00646645
Schizophrenia	GO:0150047	MF	G protein-coupled neurotransmitter receptor activity involved in regulation of presynaptic membrane potential	2	2	0.000330092	0.047726
Schizophrenia	GO:1903037	BP	regulation of leukocyte cell-cell adhesion	367	10	0.000206219	0.031865
Schizophrenia	GO:1903039	BP	positive regulation of leukocyte cell-cell adhesion	268	10	2.7742e-05	0.00566457
Schizophrenia	GO:2001198	BP	regulation of dendritic cell differentiation	11	3	3.61604e-05	0.00700807
Note. Fdr = false discovery rate

### Sheet: Table S13
Table S13. 10 top-ranking enriched biological pathways (regardless of p-value) for suggestive sites (p < 5 x 10-5)
Phenotype	GO annotation	Ontology	Term	Number of genes in term	Number of genes that are differentially methylated	p-value overrepresentation of term	fdr-corrected p-value
ASD	GO:0007219	BP	Notch signaling pathway	175	4	0.000144113	1
ASD	GO:0016765	MF	transferase activity, transferring alkyl or aryl (other than methyl) groups	55	2	0.000502008	1
ASD	GO:0061928	MF	glutathione specific gamma-glutamylcyclotransferase activity	2	1	0.000511308	1
ASD	GO:0003839	MF	gamma-glutamylcyclotransferase activity	3	1	0.000820279	1
ASD	GO:0051721	MF	protein phosphatase 2A binding	28	2	0.000981496	1
ASD	GO:0004310	MF	farnesyl-diphosphate farnesyltransferase activity	1	1	0.00202906	1
ASD	GO:0051996	MF	squalene synthase activity	1	1	0.00202906	1
ASD	GO:0004464	MF	leukotriene-C4 synthase activity	5	1	0.00202973	1
ASD	GO:0016842	MF	amidine-lyase activity	7	1	0.00218166	1
ASD	GO:0140367	BP	antibacterial innate immune response	5	1	0.00275123	1
ADHD	GO:0060857	BP	establishment of glial blood-brain barrier	1	1	0.00075318	1
ADHD	GO:0001680	BP	tRNA 3'-terminal CCA addition	1	1	0.000863477	1
ADHD	GO:0004810	MF	CCA tRNA nucleotidyltransferase activity	1	1	0.000863477	1
ADHD	GO:0052929	MF	ATP:3'-cytidine-cytidine-tRNA adenylyltransferase activity	1	1	0.000863477	1
ADHD	GO:0033744	MF	L-methionine:thioredoxin-disulfide S-oxidoreductase activity	1	1	0.00129823	1
ADHD	GO:0036456	MF	L-methionine-(S)-S-oxide reductase activity	1	1	0.00129823	1
ADHD	GO:0008113	MF	peptide-methionine (S)-S-oxide reductase activity	2	1	0.00218744	1
ADHD	GO:0051865	BP	protein autoubiquitination	80	2	0.00220712	1
ADHD	GO:0062153	MF	C5-methylcytidine-containing RNA binding	3	1	0.00264038	1
ADHD	GO:1990180	BP	mitochondrial tRNA 3'-end processing	3	1	0.00267969	1
Schizophrenia	GO:0042611	CC	MHC protein complex	23	13	9.84168e-21	2.25069e-16
Schizophrenia	GO:0048002	BP	antigen processing and presentation of peptide antigen	67	16	5.64811e-20	6.45834e-16
Schizophrenia	GO:0042605	MF	peptide antigen binding	26	13	1.80928e-19	1.37922e-15
Schizophrenia	GO:0098553	CC	lumenal side of endoplasmic reticulum membrane	27	12	2.8441e-18	1.62605e-14
Schizophrenia	GO:0098576	CC	lumenal side of membrane	33	12	2.21399e-17	1.01264e-13
Schizophrenia	GO:0001914	BP	regulation of T cell mediated cytotoxicity	48	12	3.153e-17	1.20177e-13
Schizophrenia	GO:0002483	BP	antigen processing and presentation of endogenous peptide antigen	25	11	6.34324e-17	2.07234e-13
Schizophrenia	GO:0003823	MF	antigen binding	51	13	1.4672e-16	4.19419e-13
Schizophrenia	GO:0001913	BP	T cell mediated cytotoxicity	55	12	1.74224e-16	4.27315e-13
Schizophrenia	GO:0019882	BP	antigen processing and presentation	110	16	1.8698e-16	4.27315e-13
Schizophrenia, excluding MHC	GO:00426111	CC	MHC protein complex	23	13	9.84168e-21	2.25069e-16
Schizophrenia, excluding MHC	GO:00480021	BP	antigen processing and presentation of peptide antigen	67	16	5.64811e-20	6.45834e-16
Schizophrenia, excluding MHC	GO:00426051	MF	peptide antigen binding	26	13	1.80928e-19	1.37922e-15
Schizophrenia, excluding MHC	GO:00985531	CC	lumenal side of endoplasmic reticulum membrane	27	12	2.8441e-18	1.62605e-14
Schizophrenia, excluding MHC	GO:00985761	CC	lumenal side of membrane	33	12	2.21399e-17	1.01264e-13
Schizophrenia, excluding MHC	GO:00019141	BP	regulation of T cell mediated cytotoxicity	48	12	3.153e-17	1.20177e-13
Schizophrenia, excluding MHC	GO:00024831	BP	antigen processing and presentation of endogenous peptide antigen	25	11	6.34324e-17	2.07234e-13
Schizophrenia, excluding MHC	GO:00038231	MF	antigen binding	51	13	1.4672e-16	4.19419e-13
Schizophrenia, excluding MHC	GO:00019131	BP	T cell mediated cytotoxicity	55	12	1.74224e-16	4.27315e-13
Schizophrenia, excluding MHC	GO:00198821	BP	antigen processing and presentation	110	16	1.8698e-16	4.27315e-13

### Sheet: Table S14
Table S14. Outcomes EWAS Catalog
Condition	Trait	PMID	Tissue	Suggestive CpGs found associated with trait
ASD	Rheumatoid arthritis	23334450	Whole blood	cg26486144
ASD	Clear cell renal carcinoma	23526956	Clear cell renal carcinoma tumour cells, adjacent healthy cells	cg12568669; cg27000590
ASD	Fetal vs adult liver	25282492	Liver	cg12568669
ASD	Sex	25381334	Whole blood	cg04768312; cg11465442
ASD	Gestational age	25650246	Fetal brain	cg12568669; cg16232071; cg16664915; cg20497631; cg22837015; cg27000590; cg27000590
ASD	HIV infection	27105112	Whole blood	cg27411982
ASD	Crohn's disease	27886173	Whole blood	cg12568669; cg20497631
ASD	Inflammatory bowel disease	27886173	Whole blood	cg12568669
ASD	Ulcerative colitis	27886173	Whole blood	cg00270799
ASD	Age 4 vs age 0	28056824	Whole blood, cord blood	cg11548083; cg12568669
ASD	Total serum IgE	28069425	Whole blood	cg27000590
ASD	Attention deficit hyperactivity disorder	28785368	Cord blood	cg27000590
ASD	Age	30291105	Colon, rectum	cg19014368
ASD	Tissue	30602389	Buccal cells and peripheral blood mononuclear cells	cg02319733; cg04511619; cg04722249; cg05682965; cg08578245; cg09825845; cg11465442; cg11548083; cg11767181; cg12568669; cg14656948; cg15426459; cg15741354; cg16232071; cg16664915; cg19014368; cg20449619; cg20497631; cg20987067; cg21091421; cg21290162; cg22837015; cg26163368; cg26486144; cg26628069; cg27623406
ASD	Birthweight	31015461	Cord blood	cg15741354; cg15741354
ASD	Smoking	31536415	Whole blood, CD4+ T cells, CD14+ monocytes	cg27000590; cg27000590
ASD	Alcohol consumption	31789449	Whole blood	cg20497631; cg27000590
ASD	atopy	32795589	nasal polyp	cg21016778; cg15867437
ASD	eosinophilia	32795589	nasal polyp	cg27000590; cg15741354; cg16201336; cg16664915; cg26660714
ASD	age	33450751	Whole blood	cg00270799; cg05682965; cg09825845; cg11465442; cg11548083; cg12568669; cg15741354; cg16232071; cg19014368; cg20449619; cg20497631; cg21091421; cg22837015; cg23760649; cg26163368; cg26486144; cg26628069; cg27000590; cg27274377; cg27411982; cg27623406; cg00270799; cg08578245; cg19014368; cg20449619; cg21290162; cg22837015; cg23760649; cg26628069; cg27411982; cg27623406; cg11465442; cg12568669; cg15426459; cg15741354; cg16232071; cg20497631; cg09825845; cg11465442; cg15426459; cg21091421; cg27000590; cg27623406; cg05682965; cg08578245; cg19014368; cg27623406
ASD	sex	33450751	Whole blood	cg11465442; cg15426459; cg20987067; cg21091421
ASD	gestational age	33564054	Cord blood	cg27000590; cg15426459
ASD	Gene expression of Affymetrix ID: 3086206 (gene symbol: CTSB)	33752734	Whole blood	cg12568669
ASD	Body mass index	34670603	Whole blood	cg26068447; cg21091421
ASD	Triglycerides to total lipids ratio in large LDL	#N/A	Whole blood	cg27623406
ASD	AKR7A3 protein levels (SeqId = 18173-11)	35945220	Whole blood	cg26068447
ASD	HN1 protein levels (SeqId = 19335-2)	35945220	Whole blood	cg00270799
ASD	IL5RA protein levels (SeqId = 13686-2)	35945220	Whole blood	cg26068447
ASD	MFNG protein levels (SeqId = 5605-77)	35945220	Whole blood	cg00270799
ASD	PAPPA protein levels (SeqId = 4148-49)	35945220	Whole blood	cg27000590
ASD	PRG3 protein levels (SeqId = 9015-1)	35945220	Whole blood	cg27000590
ASD	ZG16 protein levels (SeqId = 8219-14)	35945220	Whole blood	cg02578584
ASD	ZNF560 protein levels (SeqId = 12543-76)	35945220	Whole blood	cg19034770
ASD	Incident COPD	10.1101/2023.01.10.23284387	Whole blood	cg04722249; cg26068447; cg02419562; cg15867437
ASD	Incident Ischemic Heart Disease	10.1101/2023.01.10.23284387	Whole blood	cg27000590
ASD	Incident Type 2 Diabetes	10.1101/2023.01.10.23284387	Whole blood	cg27000590
ASD	Prevalent Chronic Pain (Self-report)	10.1101/2023.01.10.23284387	Whole blood	cg27000590; cg02419562
ADHD	Rheumatoid arthritis	23334450	Whole blood	cg23404528; cg26142380
ADHD	Clear cell renal carcinoma	23526956	Clear cell renal carcinoma tumour cells, adjacent healthy cells	cg00300879; cg09890400; cg15622158
ADHD	Fetal vs adult liver	25282492	Liver	cg10990081
ADHD	Gestational age	25650246	Fetal brain	cg25063151
ADHD	Sex	26500701	Whole blood	cg02011723
ADHD	Maternal smoking in pregnancy	27040690	Cord blood	cg15500466; cg15500466
ADHD	Ulcerative colitis	27886173	Whole blood	cg02011723
ADHD	Age 4 vs age 0	28056824	Whole blood, cord blood	cg22727641; cg11548083
ADHD	Tissue	30602389	Buccal cells and peripheral blood mononuclear cells	cg00300879; cg02011723; cg09499844; cg09890400; cg10073842; cg10990081; cg11548083; cg13562353; cg15500466; cg15622158; cg15741354; cg21232844; cg22727641; cg23404528; cg25063151; cg26142380
ADHD	Birthweight	31015461	Cord blood	cg15741354; cg13562353; cg15741354
ADHD	atopy	32795589	nasal polyp	cg25647277
ADHD	eosinophilia	32795589	nasal polyp	cg15741354; cg25647277
ADHD	age	33450751	Whole blood	cg02011723; cg02484611; cg06046705; cg09890400; cg10073842; cg11548083; cg12006072; cg13562353; cg15741354; cg21232844; cg22727641; cg27239144; cg00300879; cg02011723; cg02484611; cg06046705; cg09499844; cg10073842; cg15500466; cg15622158; cg21232844; cg22727641; cg25063151; cg26142380; cg09890400; cg10073842; cg15622158; cg15741354; cg21232844; cg27239144; cg02484611; cg06046705; cg09499844; cg15500466; cg25063151
ADHD	age*sex	33450751	Whole blood	cg00300879; cg15622158
ADHD	sex	33450751	Whole blood	cg00300879; cg02011723; cg02484611; cg09890400; cg10990081; cg15622158; cg21232844
ADHD	gestational age	33564054	Cord blood	cg10073842
ADHD	estimated glomerular filtration rate (eGFR)	33931109	Whole blood	cg12233654
ADHD	CLEC4C protein levels (SeqId = 9094-5)	35945220	Whole blood	cg15500466
ADHD	FTH1 protein levels (SeqId = 5934-1)	35945220	Whole blood	cg13562353
ADHD	FTL protein levels (SeqId = 15324-58)	35945220	Whole blood	cg13562353
ADHD	HAMP protein levels (SeqId = 3504-58)	35945220	Whole blood	cg13562353
ADHD	LAT protein levels (SeqId = 10551-7)	35945220	Whole blood	cg23404528
ADHD	LRP11 protein levels (SeqId = 15472-16)	35945220	Whole blood	cg23586821
ADHD	LRP11 protein levels (SeqId = 6713-4)	35945220	Whole blood	cg23586821
ADHD	METTL1 protein levels (SeqId = 12514-16)	35945220	Whole blood	cg25374852
ADHD	ZNF560 protein levels (SeqId = 12543-76)	35945220	Whole blood	cg19034770
ADHD	Incident COPD	10.1101/2023.01.10.23284387	Whole blood	cg26142380; cg10542509; cg10990081
ADHD	Prevalent Chronic Pain (Self-report)	10.1101/2023.01.10.23284387	Whole blood	cg15500466
ADHD	Prevalent Type 2 Diabetes (Self-report)	10.1101/2023.01.10.23284387	Whole blood	cg15500466
SCZ	Age	23177740	Whole blood	cg00244776; cg00530720; cg04856022; cg05571472; cg07810190; cg10095777; cg11587584; cg11617938; cg15584790; cg15929078; cg17229678; cg19593741; cg19918208; cg23287992; cg23321397; cg25264948; cg25701100; cg26256630; cg21114334; cg00244776; cg21114334; cg00244776; cg01255021; cg25701100; cg10046620; cg04856022; cg11617938; cg16519217; cg00244776; cg11587584; cg24376689; cg20069688; cg21114334; cg21930668; cg13054640; cg18815343; cg00089464; cg07363637; cg03045620; cg26668675; cg11811828; cg09357589; cg17931227; cg24707219; cg22291762; cg03078486
SCZ	Child abuse	23332324	Saliva	cg17841099
SCZ	Rheumatoid arthritis	23334450	Whole blood	cg06192961; cg10645648; cg13423887; cg16345566; cg17039645; cg21325723; cg22933800; cg12313593; cg13638427; cg00442389; cg05914537; cg19321684; cg21325723; cg18200389; cg26467571; cg12717963; cg23465465; cg19555708; cg04163475; cg11358777
SCZ	Clear cell renal carcinoma	23526956	Clear cell renal carcinoma tumour cells, adjacent healthy cells	cg04567302; cg13054640; cg16553272; cg02956255; cg09621572; cg11823142; cg11468993; cg17096289; cg18786623; cg15929078; cg00442389; cg09179723; cg00624589; cg27536700; cg05545351; cg24707219; cg03921216; cg20198768; cg24444631; cg13212186; cg19808620; cg24129356; cg03081173; cg08222513; cg03813377; cg16587838; cg24421410; cg14437551; cg26587870; cg21114334; cg11768167; cg21999229; cg21809927; cg02806715; cg18200389; cg12463578; cg05631194; cg24923430; cg12833048; cg07363637; cg17169196; cg06301399; cg12425321; cg11201654; cg26335602
SCZ	Smoking	23691101	Whole blood	cg00442389; cg00442389; cg09474017; cg01810111; cg20069688; cg13054640; cg15929078; cg00442389; cg21386484; cg12463578; cg05279622; cg06675483; cg08293075; cg16537676; cg03147503; cg19555708; cg00501919; cg06194738; cg21999229; cg09621572; cg19321684; cg08293075; cg00442389; cg06194738; cg19555708; cg20069688; cg08293075; cg20640261; cg21386484; cg16537676; cg17239008; cg12463578; cg13054640; cg19321684; cg00244776; cg09621572; cg11834473; cg03147503; cg00501919; cg09474017; cg01810111; cg13026137; cg09782889; cg11468993; cg06675483; cg05279622; cg15929078; cg21999229; cg20640261; cg19321684; cg00442389
SCZ	M00054_tryptophan	24014485	Whole blood	cg00578614; cg21999229; cg00578614; cg14437551; cg09621572
SCZ	M01299_tyrosine	24014485	Whole blood	cg09146459
SCZ	M33957_1-heptadecanoylglycerophosphocholine	24014485	Whole blood	cg16587838
SCZ	Pancreatic ductal adenocarcinoma	24500968	Pancreatic ductal adenocarcinoma, adjacent nontransformed pancreata	cg00578614; cg03813377
SCZ	Sex	25249537	Whole blood	cg08801479; cg08801479; cg10933494; cg09179646; cg11811828; cg09357589; cg00504902; cg03078486; cg01810111; cg26818629; cg11805138; cg19918208; cg07810190; cg27547543; cg00787996; cg26668675; cg22291762; cg17931227; cg22701603; cg24427850; cg22701603; cg00624589; cg11587584; cg26818629; cg11805138; cg19918208; cg00787996; cg11811828; cg13054640; cg22143856; cg18342026; cg04172115; cg12904004; cg03078486; cg14702432; cg01810111; cg15584790; cg15929078; cg09179646; cg24427850; cg26668675; cg06423300; cg13638427; cg22291762; cg06343355; cg24377285; cg22547540; cg02753903; cg08065408; cg08293075; cg11834473; cg08801479; cg20373401; cg08116408; cg07810190; cg12963246; cg06891815; cg19178742; cg24332685; cg09357589; cg00504902; cg05473289; cg27547543; cg11617938; cg17931227; cg12749246; cg01255021; cg19918208; cg01810111; cg13054640; cg08801479; cg01810111; cg08798685; cg19041857; cg06192961; cg17039645
SCZ	Fetal vs adult liver	25282492	Liver	cg06035815; cg19334657; cg06952873; cg13671582; cg02045355; cg10046620; cg12623302
SCZ	Gestational age	25650246	Fetal brain	cg14345882; cg16118803; cg16587838; cg13831136; cg12463578; cg02045355; cg24332685; cg10956589; cg08293075; cg12717963; cg00903577; cg09782889; cg18909389; cg08735211; cg08009669; cg13831136; cg12904004; cg22896917; cg15584790; cg11587584; cg17134700; cg13638427; cg00442389; cg12749246; cg10088320; cg05571472; cg18909389; cg00578614; cg20704602; cg16143804; cg14102634; cg08027810; cg16345566; cg24421410; cg02475474; cg15628633; cg00530720; cg11617938; cg11468993; cg13054640; cg12463578; cg15331332; cg00504902; cg19013222; cg01176329; cg06343355; cg11834473; cg09782889; cg13026137; cg14066773; cg05545351; cg16537676; cg16519217; cg05651282; cg08065408; cg11935738; cg19321684; cg15584790; cg16345566; cg10088320; cg01176329; cg19860840; cg11587584; cg08027810; cg13638427; cg00357273; cg22896917; cg27536700; cg08116408; cg11617938; cg16519217; cg15628633; cg12749246; cg24421410; cg12463578; cg21042276; cg05571472; cg00442389; cg00504902; cg05651282; cg06343355; cg16143804; cg09782889; cg08065408; cg17134700; cg11468993; cg05545351; cg15331332; cg23457357
SCZ	Maternal underweight	25855720	Cord blood	cg19592336
SCZ	Ageing	25888029	Whole blood	cg11617938
SCZ	Tic disorders	26499864	Whole blood	cg08093277
SCZ	Hypertriglyceridemic waist	26798409	Whole blood	cg04176169
SCZ	Primary Sjogrens syndrome	26857698	Whole blood	cg13638427; cg13026137; cg20640261; cg15331332; cg11617938; cg00578614; cg16587838; cg04983903; cg10665848; cg09146459; cg11768167; cg13831136
SCZ	Maternal plasma folate	26861414	Cord blood	cg08027810
SCZ	Maternal smoking in pregnancy	27040690	Cord blood	cg02402436; cg00501919; cg21999229; cg02402436; cg00501919; cg14437551; cg26587870; cg08293075
SCZ	HIV infection	27105112	Whole blood	cg17841099; cg15929078; cg25389863; cg12457901; cg15331332; cg12315302; cg05631194; cg02045355; cg10283825; cg14437551; cg25701100; cg11867546; cg02451928; cg12425321; cg09179723; cg25252977; cg01176329; cg10088320; cg15628633; cg21504093; cg21999229
SCZ	Alcohol consumption per day	27843151	Whole blood	cg15929078; cg09474017; cg24376689; cg08093277; cg24707219; cg05239811; cg01176329
SCZ	Crohn's disease	27886173	Whole blood	cg01505556; cg03010274; cg03045620; cg03432955; cg04567302; cg05279622; cg06065549; cg06301399; cg07105596; cg07363637; cg08222513; cg08325845; cg10302550; cg10690152; cg12094174; cg14564778; cg15070894; cg15094605; cg15848685; cg17066403; cg17414107; cg19640589; cg21809927; cg24707219; cg24751894; cg25548869; cg25652859; cg26531700; cg27258561; cg27313566
SCZ	Inflammatory bowel disease	27886173	Whole blood	cg00578614; cg01502466; cg03432955; cg05279622; cg06065549; cg08027810; cg13026137; cg15094605; cg19640589; cg25548869; cg26531700
SCZ	Ulcerative colitis	27886173	Whole blood	cg00578614; cg00588198; cg00873648; cg00933603; cg01502466; cg01620082; cg01644592; cg02631126; cg02753903; cg03147503; cg03198009; cg03403996; cg03449857; cg03513762; cg04071440; cg04390683; cg05279622; cg06061002; cg06301399; cg06952873; cg07134666; cg08022281; cg08027810; cg08344181; cg08645998; cg10174063; cg10409680; cg10547057; cg10648573; cg11100081; cg11383134; cg11517269; cg11535368; cg11747594; cg12321149; cg12463578; cg12623302; cg12644888; cg12740337; cg12833048; cg12914966; cg12963246; cg13269645; cg13561028; cg13835168; cg13966843; cg14345882; cg14564778; cg14747086; cg14867071; cg15331332; cg15384453; cg15570656; cg15708526; cg15841167; cg15978899; cg16118803; cg16677399; cg16885113; cg17096289; cg17849569; cg18105139; cg18488651; cg18580274; cg18747378; cg19178742; cg19504605; cg19589727; cg19636627; cg19640589; cg20198768; cg20228636; cg20373401; cg20933634; cg21241195; cg22494932; cg23019585; cg23281280; cg24100841; cg25252977; cg25699073; cg25978138; cg26021304; cg26531700; cg26672776; cg27308738
SCZ	Age 4 vs age 0	28056824	Whole blood, cord blood	cg15628633; cg05239811; cg00244776; cg00933603; cg23321397; cg00330953; cg05571472; cg14702432; cg21114334; cg26858414; cg24376689; cg24703717; cg06539391; cg05651282; cg24421410; cg14345882; cg06194738; cg02475474; cg23287992; cg15745284; cg08009669; cg01810111; cg00442389; cg19593741; cg27536700; cg10095777; cg07467062; cg05603292; cg20069688; cg09782889; cg02956255; cg16143804; cg04387059; cg04172115; cg00089464; cg24593918; cg09630142; cg17096289; cg19321684; cg01176329; cg01644592; cg25701100; cg14646094; cg13187827; cg23526676; cg13026137; cg08293075; cg23464743; cg11201654; cg25264948; cg11768167; cg06301399
SCZ	Serum total cholesterol	28173150	Whole blood	cg00624589; cg00624589
SCZ	Tobacco smoking	28225026	Whole blood	cg16143804
SCZ	Cleft palate vs cleft lip	28603561	Whole blood	cg05571472; cg19555708; cg15978899
SCZ	Attention deficit hyperactivity disorder	28785368	Cord blood	cg21504093
SCZ	Maternal body mass index	29016858	Cord blood	cg05473289; cg21930668; cg08801479; cg06891815; cg19589727; cg19640589; cg25652859; cg03010274; cg06065549; cg19589727; cg06065549; cg25652859; cg03010274
SCZ	Maternal overweight/obesity	29016858	Cord blood	cg19334657; cg21930668
SCZ	homocysteine GRS	29084233	Whole blood	cg08501292; cg06035815; cg14345882; cg00261912; cg18278486; cg10547057; cg00903577; cg03270340; cg11747594; cg07134666; cg16885113; cg20228636; cg11383134; cg15411272; cg13196879
SCZ	Educational attainment	29086770	Whole blood	cg03045620; cg07363637
SCZ	Nitrogen dioxide exposure	29410382	Whole blood	cg09179723; cg05473289; cg21930668; cg08801479; cg06891815
SCZ	Alzheimer's disease	29550519	Brain cortex	cg24707219; cg04983903; cg19504605; cg22473097; cg25701100
SCZ	Depression	29790996	Whole blood	cg00624589
SCZ	Multiple sclerosis	29921915	Whole blood	cg15331332
SCZ	Arsenic exposure	29982128	Whole blood	cg03228974
SCZ	Aging	30264654	Whole blood	cg00244776
SCZ	Melanoma	30529013	Skin	cg20802826
SCZ	Tissue	30602389	Buccal cells and peripheral blood mononuclear cells	cg00089464; cg00126638; cg00244776; cg00261912; cg00330953; cg00354641; cg00355613; cg00357273; cg00359010; cg00433866; cg00442389; cg00501919; cg00504902; cg00530720; cg00539542; cg00578614; cg00624589; cg00686197; cg00787996; cg00825317; cg00933603; cg01176329; cg01192291; cg01249016; cg01255021; cg01505556; cg01644592; cg01810111; cg02255950; cg02373484; cg02402436; cg02446475; cg02601318; cg02631126; cg02806715; cg02956255; cg03010274; cg03045620; cg03078486; cg03081173; cg03147503; cg03206660; cg03228974; cg03432955; cg03510352; cg03536022; cg03560996; cg03661299; cg03787837; cg03813377; cg03921216; cg04073296; cg04163475; cg04172115; cg04176169; cg04246123; cg04387059; cg04390683; cg04418355; cg04520169; cg04559908; cg04567302; cg04856022; cg04906656; cg04933135; cg04981410; cg04983903; cg05053818; cg05182583; cg05239811; cg05279622; cg05298224; cg05347158; cg05545351; cg05571472; cg05603292; cg05631194; cg05651282; cg05813221; cg05914537; cg06035815; cg06060835; cg06061002; cg06065549; cg06099246; cg06155771; cg06178073; cg06192961; cg06194738; cg06301399; cg06343355; cg06423300; cg06539391; cg06608359; cg06675483; cg06891815; cg06893977; cg06952873; cg06991565; cg07007382; cg07105596; cg07134666; cg07180897; cg07220782; cg07265873; cg07271361; cg07363637; cg07467062; cg07480955; cg07613268; cg07810190; cg08009669; cg08027810; cg08065408; cg08093277; cg08116408; cg08222513; cg08293075; cg08325845; cg08344181; cg08645998; cg08725892; cg08735211; cg08798685; cg08801479; cg09146459; cg09156207; cg09179646; cg09179723; cg09357589; cg09474017; cg09621572; cg09630142; cg09704382; cg09735274; cg09782889; cg10046620; cg10088320; cg10095777; cg10158997; cg10174063; cg10302550; cg10547057; cg10665848; cg11201654; cg11262757; cg11358777; cg11468993; cg11517269; cg11535368; cg11587584; cg11747594; cg11768167; cg11805138; cg11811828; cg11823142; cg11834473; cg11867546; cg11935738; cg12094174; cg12182649; cg12313593; cg12321149; cg12425321; cg12457901; cg12463578; cg12623302; cg12740337; cg12749246; cg12790373; cg12833048; cg12904004; cg12914966; cg12963246; cg12976581; cg13026137; cg13054640; cg13187827; cg13196879; cg13212186; cg13293729; cg13423887; cg13561028; cg13638427; cg13671582; cg13831136; cg14036627; cg14066773; cg14102634; cg14161269; cg14178705; cg14345882; cg14432143; cg14437551; cg14493742; cg14564778; cg14646094; cg14702432; cg15018934; cg15063443; cg15070894; cg15094605; cg15331332; cg15411272; cg15584790; cg15671450; cg15745284; cg15841167; cg15848685; cg15929078; cg15978899; cg16118803; cg16143804; cg16519217; cg16537676; cg16553272; cg16587838; cg16635196; cg16677399; cg16690356; cg16885113; cg16958594; cg16994534; cg17039645; cg17096289; cg17134700; cg17169196; cg17229678; cg17239008; cg17414107; cg17552909; cg17745803; cg17841099; cg17849569; cg17931227; cg17977304; cg18035435; cg18093866; cg18102337; cg18105139; cg18190778; cg18200389; cg18278486; cg18342026; cg18402034; cg18488651; cg18580274; cg18786623; cg18815343; cg18909389; cg19013222; cg19041857; cg19154323; cg19321684; cg19334657; cg19382642; cg19382714; cg19386998; cg19398496; cg19416605; cg19555708; cg19579005; cg19589727; cg19592336; cg19593741; cg19640589; cg19808620; cg19860840; cg19918208; cg20069688; cg20373401; cg20399769; cg20640261; cg20802826; cg20891116; cg20933634; cg21042276; cg21114334; cg21204522; cg21325723; cg21342636; cg21386484; cg21493951; cg21504093; cg21809927; cg21930668; cg21999229; cg22143856; cg22291762; cg22377040; cg22379212; cg22547540; cg22670819; cg22701603; cg22896917; cg22955778; cg23237314; cg23252259; cg23281280; cg23287992; cg23321397; cg23326313; cg23457357; cg23464743; cg23465465; cg23526676; cg23634079; cg23642250; cg23681866; cg23847843; cg24100841; cg24129356; cg24375209; cg24376689; cg24421410; cg24427850; cg24593918; cg24707219; cg24751894; cg24838316; cg24923430; cg24938286; cg25252977; cg25264948; cg25389863; cg25645491; cg25652859; cg25701100; cg25721950; cg25978138; cg26036029; cg26256630; cg26335602; cg26467571; cg26476939; cg26587870; cg26668675; cg26672776; cg26818629; cg27258561; cg27321311; cg27326026; cg27536700; cg27547543
SCZ	Mortality	30736859	Whole blood	cg02601318
SCZ	Neighhorhood Disadvantage	30905381	Leukocytes	cg14036627
SCZ	gestational age	30966880	Whole blood	cg16519217; cg08065408; cg00357273; cg24421410; cg08735211; cg16519217; cg24129356; cg02806715; cg14102634; cg13638427; cg15628633; cg00504902; cg10088320; cg00357273; cg15331332; cg22896917; cg07613268; cg11617938; cg21042276; cg05571472; cg09782889; cg16143804; cg00903577; cg00442389; cg05651282; cg11587584; cg01176329; cg19555708; cg08093277; cg06891815; cg14493742; cg12717963; cg18909389; cg21386484; cg08065408; cg08116408; cg11834473; cg06192961; cg05473289; cg06178073; cg15384453; cg12904004; cg07180897; cg12623302; cg02045355; cg21114334; cg18105139; cg02631126
SCZ	Birthweight	31015461	Cord blood	cg12904004; cg23847843; cg23847843
SCZ	Estimated lifetime Esterogen Exposure	31039828	Whole blood	cg23681866
SCZ	Hypertensive disorders of pregnancy	31230546	Cord blood	cg21042276; cg04933135; cg21042276
SCZ	Preeclampsia	31230546	Cord blood	cg03147503; cg01644592; cg06301399; cg02475474; cg13831136; cg00578614; cg09621572; cg09146459
SCZ	allergic asthma	31300640	nasal epithelium	cg13831136; cg05914537
SCZ	fractional exhaled nitric oxide (FeNO)	31300640	nasal epithelium	cg13831136; cg00578614; cg18200389
SCZ	Perinatally acquired HIV	31324826	Whole blood	cg04567302
SCZ	Prenatal smoke exposure	31536415	Cord blood, whole blood	cg26587870; cg08293075
SCZ	Alcohol consumption	31789449	Whole blood	cg16537676; cg17552909; cg08093277; cg18093866; cg17552909; cg16537676; cg01176329; cg11834473; cg17552909; cg01176329; cg16537676; cg08093277; cg18093866; cg11834473
SCZ	Papuan ancestry	32453742	Whole blood	cg26036029; cg13423887; cg27536700; cg04418355; cg17169196; cg27123071; cg26467571; cg00261912; cg06035815; cg10409680; cg12740337; cg25870071; cg02446475; cg16345566; cg25107000; cg14493742; cg12623302; cg26672776; cg00501919; cg13561028; cg27258561; cg01040129; cg16519217; cg22933800; cg02027518; cg24593918; cg23464743; cg06952873
SCZ	Train noise pollution	32484729	Whole blood	cg11201654
SCZ	Mild cognitive impairment	32745807	Whole blood	cg13026137
SCZ	atopy	32795589	nasal polyp	cg00530720; cg20802826; cg10933494; cg15384453; cg18580274; cg16635196; cg19334657; cg19178742; cg26476939; cg18747378
SCZ	eosinophilia	32795589	nasal polyp	cg07433407; cg24923430; cg04933135; cg20802826; cg02806715; cg24129356; cg25744682; cg13378625; cg14813923; cg04856022; cg07810190; cg19334657; cg01040129; cg05914537; cg06608359; cg10956589
SCZ	cry acoustics factor 1	32967004	Buccal	cg02601318
SCZ	gestational diabetes milletus	33151971	Cord blood	cg24129356; cg08735211; cg04354433; cg24129356; cg04354433; cg08735211; cg24129356; cg08735211; cg24129356; cg08735211; cg04354433
SCZ	Exposure to Gun Violence	33173928	Airway epithelial cells	cg20891116
SCZ	ADHD	33184255	Cord Blood	cg03228974; cg16537676
SCZ	alzheimers disease braak stage	33257653	Prefrontal cortex	cg26587870; cg24129356; cg08735211; cg02806715; cg18278486
SCZ	Schizophrenia	33279932	Whole blood	cg03206660; cg04073296; cg03206660; cg04073296
SCZ	Physical activity and low-energy diet during pregnancy	33431374	Cord blood	cg17066403; cg17066403; cg17066403; cg17066403; cg17066403
SCZ	age	33450751	Whole blood	cg00089464; cg00126638; cg00244776; cg00261912; cg00330953; cg00355613; cg00357273; cg00359010; cg00442389; cg00501919; cg00504902; cg00578614; cg00686197; cg00787996; cg00873648; cg00903577; cg00933603; cg01033871; cg01176329; cg01192291; cg01330831; cg01502466; cg01505556; cg01620082; cg01644592; cg01810111; cg01830271; cg02045355; cg02157626; cg02255950; cg02373484; cg02402436; cg02446475; cg02451928; cg02475474; cg02806715; cg02956255; cg03010274; cg03045620; cg03078486; cg03081173; cg03147503; cg03198009; cg03228974; cg03270340; cg03432955; cg03449857; cg03510352; cg03513762; cg03560996; cg03661299; cg03787837; cg03813377; cg03921216; cg04071440; cg04072928; cg04163475; cg04172115; cg04223645; cg04387059; cg04418355; cg04559908; cg04856022; cg04933135; cg04981410; cg05053818; cg05074385; cg05239811; cg05279622; cg05298224; cg05347158; cg05412957; cg05473289; cg05545351; cg05571472; cg05631194; cg05651282; cg06035815; cg06060835; cg06061002; cg06065549; cg06155771; cg06178073; cg06194738; cg06343355; cg06539391; cg06608359; cg06891815; cg06893977; cg06991565; cg07007382; cg07105596; cg07134666; cg07220782; cg07467062; cg07518714; cg07613268; cg07660236; cg08009669; cg08022281; cg08027810; cg08065408; cg08093277; cg08222513; cg08293075; cg08325845; cg08344181; cg08501292; cg08735211; cg08798685; cg08801479; cg09146459; cg09156207; cg09179646; cg09179723; cg09357589; cg09474017; cg09588770; cg09621572; cg09630142; cg09782889; cg10088320; cg10095777; cg10158997; cg10174063; cg10302550; cg10648573; cg10690152; cg11100081; cg11201654; cg11358777; cg11383134; cg11468993; cg11535368; cg11587584; cg11617938; cg11747594; cg11768167; cg11805138; cg11811828; cg11823142; cg11834473; cg11867546; cg12094174; cg12182649; cg12321149; cg12457901; cg12463578; cg12717963; cg12749246; cg12790373; cg12833048; cg12963246; cg13054640; cg13187827; cg13212186; cg13269645; cg13423887; cg13537510; cg13561028; cg13638427; cg13831136; cg13872627; cg13966843; cg14036627; cg14102634; cg14345882; cg14437551; cg14493742; cg14564778; cg14646094; cg14702432; cg14747086; cg15018934; cg15063443; cg15070894; cg15094605; cg15331332; cg15384453; cg15411272; cg15570656; cg15628633; cg15671450; cg15708526; cg15745284; cg15793329; cg15841167; cg15848685; cg15929078; cg15978899; cg16118803; cg16345566; cg16519217; cg16537676; cg16553272; cg16587838; cg16690356; cg16885113; cg16958594; cg16994534; cg17039645; cg17066403; cg17096289; cg17134700; cg17169196; cg17229678; cg17414107; cg17552909; cg17680303; cg17750401; cg17841099; cg17931227; cg17977304; cg18093866; cg18102337; cg18190778; cg18342026; cg18402034; cg18488651; cg18580274; cg18747378; cg18786623; cg18815343; cg18909389; cg19013222; cg19154323; cg19321684; cg19334657; cg19382714; cg19398496; cg19555708; cg19579005; cg19589727; cg19593741; cg19636627; cg19808620; cg19918208; cg20069688; cg20198768; cg20228636; cg20373401; cg20399769; cg20640261; cg20656154; cg20704602; cg20802826; cg20891116; cg20933634; cg20961245; cg21042276; cg21114334; cg21204522; cg21325723; cg21342636; cg21386484; cg21493951; cg21809927; cg21930668; cg21999229; cg22291762; cg22379212; cg22473097; cg22494932; cg22701603; cg23019585; cg23252259; cg23287992; cg23321397; cg23457357; cg23464743; cg23465465; cg23526676; cg23681866; cg23847843; cg23892028; cg24100841; cg24129356; cg24332685; cg24376689; cg24377285; cg24421410; cg24427850; cg24444631; cg24593918; cg24707219; cg24751894; cg24838316; cg25107000; cg25264948; cg25389863; cg25645491; cg25652859; cg25701100; cg25978138; cg26036029; cg26343358; cg26467571; cg26476939; cg26531700; cg26668675; cg26818629; cg26858414; cg27258561; cg27326026; cg27536700; cg27547543; cg00126638; cg00261912; cg00588198; cg00624589; cg00825317; cg00933603; cg01033871; cg01255021; cg01499815; cg01502466; cg02157626; cg02255950; cg02284008; cg02373484; cg02631126; cg03078486; cg03081173; cg03198009; cg03228974; cg03449857; cg03510352; cg03536022; cg03787837; cg03921216; cg04071440; cg04073296; cg04418355; cg04520169; cg04906656; cg05111645; cg05182583; cg05279622; cg05412957; cg05631194; cg06032337; cg06035815; cg06060835; cg06155771; cg06423300; cg06608359; cg06667732; cg06675483; cg06893977; cg06952873; cg07134666; cg07180897; cg07220782; cg07363637; cg07480955; cg07660236; cg07810190; cg08022281; cg08027810; cg08065408; cg08222513; cg08325845; cg08798685; cg09156207; cg09179646; cg09179723; cg09474017; cg09704382; cg09735274; cg10046620; cg10283825; cg10302550; cg10310917; cg10648573; cg10956589; cg11383134; cg11517269; cg11535368; cg11747594; cg11805138; cg11811828; cg11867546; cg11935738; cg12094174; cg12182649; cg12313593; cg12315302; cg12425321; cg12623302; cg12740337; cg12749246; cg12963246; cg13187827; cg13212186; cg13423887; cg13436843; cg13835168; cg13966843; cg14036627; cg14102634; cg14345882; cg14702432; cg14747086; cg15070894; cg15384453; cg15411272; cg15570656; cg15650713; cg15708526; cg15793329; cg15848685; cg15929078; cg15978899; cg16345566; cg16553272; cg16885113; cg17096289; cg17229678; cg17239008; cg17414107; cg17666981; cg17680303; cg17849569; cg17931227; cg18102337; cg18105139; cg18190778; cg18278486; cg18342026; cg18488651; cg18580274; cg18786623; cg19041857; cg19154323; cg19592336; cg19640589; cg19808620; cg20228636; cg20373401; cg20399769; cg20656154; cg20891116; cg20961245; cg21204522; cg21241195; cg21342636; cg21809927; cg21930668; cg21997109; cg22143856; cg22291762; cg22473097; cg22494932; cg22547540; cg22670819; cg22701603; cg22955778; cg23019585; cg23237314; cg23252259; cg23321397; cg23326313; cg23526676; cg23634079; cg23681866; cg24100841; cg24376689; cg24427850; cg24707219; cg24923430; cg25252977; cg25389863; cg25645491; cg25699073; cg25978138; cg26021304; cg26036029; cg26262232; cg26335602; cg26467571; cg26531700; cg26587870; cg26668675; cg26672776; cg27123071; cg27313566; cg27326026; cg27536700; cg27547543; cg00126638; cg00244776; cg00330953; cg00357273; cg00359010; cg00433866; cg00442389; cg00501919; cg00530720; cg00578614; cg00686197; cg00787996; cg00903577; cg00933603; cg01192291; cg01505556; cg01644592; cg01810111; cg02045355; cg02402436; cg02475474; cg02806715; cg02956255; cg03045620; cg03081173; cg03147503; cg03432955; cg03560996; cg03787837; cg03813377; cg03921216; cg04172115; cg04418355; cg04567302; cg04856022; cg04933135; cg04983903; cg05239811; cg05279622; cg05473289; cg05545351; cg05571472; cg05603292; cg05631194; cg05651282; cg06194738; cg06301399; cg06343355; cg06539391; cg06608359; cg06891815; cg06991565; cg07007382; cg07220782; cg07363637; cg07518714; cg07613268; cg08009669; cg08027810; cg08065408; cg08093277; cg08222513; cg08735211; cg08801479; cg09146459; cg09179723; cg09474017; cg09621572; cg09630142; cg09782889; cg10088320; cg10095777; cg10158997; cg10174063; cg10985055; cg11201654; cg11358777; cg11468993; cg11587584; cg11768167; cg11935738; cg12457901; cg12463578; cg12717963; cg12749246; cg12790373; cg12904004; cg12914966; cg13187827; cg13212186; cg13561028; cg13638427; cg13831136; cg13872627; cg14102634; cg14345882; cg14437551; cg14702432; cg14747086; cg15018934; cg15094605; cg15411272; cg15584790; cg15628633; cg15671450; cg15745284; cg15841167; cg15848685; cg15929078; cg15978899; cg16118803; cg16345566; cg16519217; cg16587838; cg16677399; cg16958594; cg17096289; cg17134700; cg17169196; cg17229678; cg17239008; cg17745803; cg17977304; cg18093866; cg18278486; cg18342026; cg18488651; cg18580274; cg18786623; cg18909389; cg19013222; cg19154323; cg19178742; cg19321684; cg19382714; cg19416605; cg19555708; cg19593741; cg19808620; cg19918208; cg20069688; cg20198768; cg20640261; cg20704602; cg21042276; cg21114334; cg21325723; cg21386484; cg21493951; cg21504093; cg22896917; cg23019585; cg23287992; cg23464743; cg23526676; cg23681866; cg23847843; cg24129356; cg24332685; cg24376689; cg24421410; cg24593918; cg24703717; cg24751894; cg24838316; cg24923430; cg24938286; cg25264948; cg26021304; cg26036029; cg26672776; cg26858414; cg27258561; cg27536700; cg00089464; cg00244776; cg00354641; cg01176329; cg02956255; cg03147503; cg03510352; cg03813377; cg04418355; cg04567302; cg04933135; cg04983903; cg05603292; cg05813221; cg06061002; cg06178073; cg06192961; cg06301399; cg06343355; cg08009669; cg08027810; cg08725892; cg09357589; cg10095777; cg10665848; cg11587584; cg11805138; cg12457901; cg12749246; cg12904004; cg14036627; cg14066773; cg14493742; cg14646094; cg14747086; cg15841167; cg16587838; cg17039645; cg17229678; cg17931227; cg17977304; cg18278486; cg18342026; cg18488651; cg19178742; cg19386998; cg19808620; cg20640261; cg23237314; cg23287992; cg24427850; cg25264948; cg25548869; cg25645491; cg26021304; cg26467571; cg27547543; cg02284008; cg02373484; cg03510352; cg04073296; cg04163475; cg04906656; cg06675483; cg07220782; cg07265873; cg07660236; cg08325845; cg08798685; cg10956589; cg11383134; cg12425321; cg12963246; cg15929078; cg17680303; cg18105139; cg19592336; cg20656154; cg20891116; cg21204522; cg21809927; cg22379212; cg22701603; cg22955778; cg26467571; cg26531700
SCZ	age*sex	33450751	Whole blood	cg00330953; cg00787996; cg01810111; cg02475474; cg03560996; cg04983903; cg05239811; cg06891815; cg08801479; cg09630142; cg10158997; cg11358777; cg12717963; cg12790373; cg13187827; cg15628633; cg16519217; cg16537676; cg17229678; cg18093866; cg19593741; cg21042276; cg21999229; cg23287992; cg23526676; cg25264948
SCZ	sex	33450751	Whole blood	cg00330953; cg00504902; cg00624589; cg00787996; cg01255021; cg01644592; cg01810111; cg02475474; cg02753903; cg03045620; cg03078486; cg03228974; cg03510352; cg03560996; cg04520169; cg04567302; cg04742282; cg04983903; cg05239811; cg05473289; cg06060835; cg06099246; cg06178073; cg06194738; cg06343355; cg06539391; cg06667732; cg06891815; cg06991565; cg07363637; cg07810190; cg08065408; cg08801479; cg09179646; cg09357589; cg09621572; cg09630142; cg10095777; cg10158997; cg10665848; cg10933494; cg11587584; cg11617938; cg11768167; cg11805138; cg11811828; cg11823142; cg11935738; cg12425321; cg12717963; cg12749246; cg12790373; cg12904004; cg13187827; cg13293729; cg13638427; cg14036627; cg14161269; cg14437551; cg14702432; cg14747086; cg15063443; cg15331332; cg15584790; cg15628633; cg15745284; cg16519217; cg16537676; cg16553272; cg17229678; cg17931227; cg17977304; cg18093866; cg18342026; cg18580274; cg19154323; cg19178742; cg19398496; cg19555708; cg19593741; cg20373401; cg21042276; cg21999229; cg22291762; cg22379212; cg22547540; cg22670819; cg22701603; cg23237314; cg23252259; cg23281280; cg23287992; cg23321397; cg23457357; cg23526676; cg23847843; cg24332685; cg24376689; cg24377285; cg24427850; cg24707219; cg25264948; cg26335602; cg26343358; cg26668675; cg26818629; cg27258561; cg27547543
SCZ	Gene expression of Affymetrix ID: 2899298 (gene symbol: BTN3A2)	33752734	Whole blood	cg14345882; cg06035815; cg00873648; cg23465465
SCZ	Gene expression of Affymetrix ID: 2899333 (gene symbol: BTN3A2)	33752734	Whole blood	cg14345882; cg06035815; cg00873648; cg12315302; cg23465465
SCZ	Gene expression of Affymetrix ID: 2900974 (gene symbol: HLA-F)	33752734	Whole blood	cg11201654; cg11768167; cg11587584; cg11617938; cg15331332; cg15018934; cg18488651
SCZ	Gene expression of Affymetrix ID: 2903258 (gene symbol: HLA-DQA2)	33752734	Whole blood	cg03787837; cg07007382
SCZ	Gene expression of Affymetrix ID: 2947572 (gene symbol: TRIM27)	33752734	Whole blood	cg23326313; cg13293729; cg04742282
SCZ	Gene expression of Affymetrix ID: 2947889 (gene symbol: GABBR1)	33752734	Whole blood	cg15570656; cg22494932; cg19636627; cg16118803; cg02157626; cg25978138; cg05279622; cg18488651; cg12463578; cg15708526; cg11383134; cg16885113; cg20228636; cg03449857; cg26021304; cg25699073; cg08041448; cg11747594; cg04071440; cg07134666; cg03147503; cg03198009; cg23019585; cg00588198; cg00539542; cg13835168
SCZ	Gene expression of Affymetrix ID: 2948587 (gene symbol: TUBB)	33752734	Whole blood	cg04559908; cg20802826
SCZ	Gene expression of Affymetrix ID: 2948648 (gene symbol: LINC00243)	33752734	Whole blood	cg15063443
SCZ	Gene expression of Affymetrix ID: 2948887 (gene symbol: Not mapped)	33752734	Whole blood	cg01830271; cg13212186; cg16519217; cg27536700; cg15848685; cg03921216; cg00244776; cg15978899; cg04981410; cg05545351; cg00933603; cg13561028
SCZ	Gene expression of Affymetrix ID: 2948926 (gene symbol: Not mapped)	33752734	Whole blood	cg04981410; cg01830271; cg17554194
SCZ	Braak stage	33902726	Prefrontal cortex	cg27326026
SCZ	estimated glomerular filtration rate (eGFR)	33931109	Whole blood	cg06675483; cg10046620
SCZ	RSV immunoprophylaxis in infancy	34473906	nasal epithelium	cg18786623
SCZ	acetochlor	34516295	whole blood	cg00244776; cg12457901
SCZ	chlordane	34516295	whole blood	cg16519217
SCZ	dicamba	34516295	whole blood	cg09630142
SCZ	mesotrione	34516295	whole blood	cg02475474
SCZ	Pregnancy exposure to Triclosan	34523531	Placenta	cg19041857; cg19041857
SCZ	Infant sex	34569420	cord blood	cg01810111; cg12717963; cg06891815; cg19041857; cg08798685; cg06891815; cg01810111; cg11935738
SCZ	E-cigarette use	34583751	Saliva	cg25699073; cg16118803; cg05279622
SCZ	monozygotic twinning	34584077	whole blood	cg08222513; cg21342636; cg07518714; cg18102337; cg21809927
SCZ	Body mass index	34670603	Whole blood	cg07433407
SCZ	Android fat free mass	#N/A	Whole blood	cg22896917
SCZ	Android lean mass	#N/A	Whole blood	cg22896917
SCZ	Cholesterol esters in medium HDL	#N/A	Whole blood	cg21999229
SCZ	Cholesterol esters in small HDL	#N/A	Whole blood	cg17977304
SCZ	Concentration of medium HDL particles	#N/A	Whole blood	cg21999229
SCZ	Follicle stimulating hormone	#N/A	Whole blood	cg00501919
SCZ	Free cholesterol in medium HDL	#N/A	Whole blood	cg21999229
SCZ	Lactate	#N/A	Whole blood	cg23847843
SCZ	Phospholipids in medium HDL	#N/A	Whole blood	cg21999229
SCZ	Total cholesterol in medium HDL	#N/A	Whole blood	cg21999229
SCZ	Total lipids in medium HDL	#N/A	Whole blood	cg21999229
SCZ	Trunk fat free mass	#N/A	Whole blood	cg22896917
SCZ	maternal pre-pregnancy body mass index	#N/A	Placenta	cg17554194; cg12623302
SCZ	ACADM protein levels (SeqId = 17333-20)	35945220	Whole blood	cg13899452
SCZ	ACADSB protein levels (SeqId = 17403-14)	35945220	Whole blood	cg13899452
SCZ	ADAM22 protein levels (SeqId = 7933-75)	35945220	Whole blood	cg25107000
SCZ	ALDH6A1 protein levels (SeqId = 19136-22)	35945220	Whole blood	cg13899452
SCZ	AMIGO1 protein levels (SeqId = 9979-13)	35945220	Whole blood	cg16898833
SCZ	ATP1B4 protein levels (SeqId = 9933-49)	35945220	Whole blood	cg05813221
SCZ	BMP15 protein levels (SeqId = 11129-66)	35945220	Whole blood	cg04354433
SCZ	BPIFA1 protein levels (SeqId = 6473-55)	35945220	Whole blood	cg01810111
SCZ	BTN3A3 protein levels (SeqId = 17692-2)	35945220	Whole blood	cg27543291; cg16893549; cg09614754; cg14345882; cg08168669
SCZ	CD48 protein levels (SeqId = 3292-75)	35945220	Whole blood	cg15331332
SCZ	CD58 protein levels (SeqId = 10938-13)	35945220	Whole blood	cg06667732
SCZ	CDC34 protein levels (SeqId = 12532-28)	35945220	Whole blood	cg13899452
SCZ	CELA2A protein levels (SeqId = 7140-1)	35945220	Whole blood	cg22670819; cg24703717
SCZ	CKB protein levels (SeqId = 3800-71)	35945220	Whole blood	cg01810111
SCZ	CLEC11A protein levels (SeqId = 2966-65)	35945220	Whole blood	cg23287992; cg10095777; cg23526676
SCZ	CLEC11A protein levels (SeqId = 4500-50)	35945220	Whole blood	cg23287992; cg10095777; cg23526676
SCZ	COL1A1 protein levels (SeqId = 13484-69)	35945220	Whole blood	cg01810111
SCZ	CPB1 protein levels (SeqId = 15375-49)	35945220	Whole blood	cg22670819
SCZ	CSF2RB protein levels (SeqId = 10512-13)	35945220	Whole blood	cg07110487
SCZ	CTRB1 protein levels (SeqId = 5671-1)	35945220	Whole blood	cg22670819
SCZ	CXCL10 protein levels (SeqId = 4141-79)	35945220	Whole blood	cg15331332
SCZ	CXCL11 protein levels (SeqId = 3038-9)	35945220	Whole blood	cg15331332
SCZ	DAPK1 protein levels (SeqId = 13955-33)	35945220	Whole blood	cg13899452
SCZ	DEFB129 protein levels (SeqId = 8347-222)	35945220	Whole blood	cg22473097
SCZ	DLG4 protein levels (SeqId = 8070-88)	35945220	Whole blood	cg13899452
SCZ	DPEP1 protein levels (SeqId = 8794-13)	35945220	Whole blood	cg04906656; cg04354433
SCZ	EFHA2 protein levels (SeqId = 6912-6)	35945220	Whole blood	cg01810111
SCZ	FAM171B protein levels (SeqId = 8786-6)	35945220	Whole blood	cg25870071
SCZ	FAP protein levels (SeqId = 5029-3)	35945220	Whole blood	cg20261499
SCZ	FER protein levels (SeqId = 4220-39)	35945220	Whole blood	cg13899452
SCZ	FTH1 protein levels (SeqId = 5934-1)	35945220	Whole blood	cg11623046
SCZ	FTL protein levels (SeqId = 15324-58)	35945220	Whole blood	cg11623046
SCZ	GATM protein levels (SeqId = 18188-12)	35945220	Whole blood	cg10095777
SCZ	GBP1 protein levels (SeqId = 15326-64)	35945220	Whole blood	cg15331332
SCZ	GZMA protein levels (SeqId = 3440-7)	35945220	Whole blood	cg05631194; cg15331332
SCZ	GZMK protein levels (SeqId = 9545-156)	35945220	Whole blood	cg05631194
SCZ	HMOX1 protein levels (SeqId = 17398-55)	35945220	Whole blood	cg11623046
SCZ	IGHM protein levels (SeqId = 3069-52)	35945220	Whole blood	cg11834473
SCZ	IL12B protein levels (SeqId = 10365-132)	35945220	Whole blood	cg15331332
SCZ	IL12B protein levels (SeqId = 13733-5)	35945220	Whole blood	cg15331332
SCZ	JUP protein levels (SeqId = 16768-3)	35945220	Whole blood	cg03921216
SCZ	KIT protein levels (SeqId = 2475-1)	35945220	Whole blood	cg07810190
SCZ	LAG3 protein levels (SeqId = 9950-229)	35945220	Whole blood	cg15331332
SCZ	LY9 protein levels (SeqId = 3324-51)	35945220	Whole blood	cg15331332
SCZ	LYSMD4 protein levels (SeqId = 9106-87)	35945220	Whole blood	cg01810111
SCZ	MAN1C1 protein levels (SeqId = 13427-66)	35945220	Whole blood	cg19504605
SCZ	MAPK11 protein levels (SeqId = 5004-69)	35945220	Whole blood	cg25645491
SCZ	MARCKSL1 protein levels (SeqId = 19175-18)	35945220	Whole blood	cg20261499
SCZ	MAX protein levels (SeqId = 12411-60)	35945220	Whole blood	cg13899452
SCZ	MEGF10 protein levels (SeqId = 11168-3)	35945220	Whole blood	cg16345566
SCZ	MICA protein levels (SeqId = 2730-58)	35945220	Whole blood	cg12182649; cg27326026
SCZ	MICB protein levels (SeqId = 5102-55)	35945220	Whole blood	cg08009669
SCZ	MIF protein levels (SeqId = 8221-19)	35945220	Whole blood	cg01810111
SCZ	MYB protein levels (SeqId = 11618-83)	35945220	Whole blood	cg01810111
SCZ	NFU1 protein levels (SeqId = 7770-25)	35945220	Whole blood	cg13899452
SCZ	NLRP1 protein levels (SeqId = 11661-11)	35945220	Whole blood	cg26036029
SCZ	NT5C protein levels (SeqId = 12560-9)	35945220	Whole blood	cg13899452
SCZ	OLFM3 protein levels (SeqId = 11143-32)	35945220	Whole blood	cg01810111
SCZ	OPHN1 protein levels (SeqId = 12591-27)	35945220	Whole blood	cg13899452
SCZ	PAPPA protein levels (SeqId = 4148-49)	35945220	Whole blood	cg05914537; cg04933135
SCZ	PCOLCE2 protein levels (SeqId = 6081-52)	35945220	Whole blood	cg08801479
SCZ	PDIA5 protein levels (SeqId = 5593-11)	35945220	Whole blood	cg13899452
SCZ	PMEL protein levels (SeqId = 6472-40)	35945220	Whole blood	cg07810190
SCZ	PNLIP protein levels (SeqId = 15613-16)	35945220	Whole blood	cg22670819
SCZ	PNMT protein levels (SeqId = 17204-17)	35945220	Whole blood	cg01810111
SCZ	PRG3 protein levels (SeqId = 9015-1)	35945220	Whole blood	cg04933135; cg05914537
SCZ	PGSS1 protein levels (SeqId = 3049-61)	35945220	Whole blood	cg22670819
SCZ	PGSS2 protein levels (SeqId = 5034-79)	35945220	Whole blood	cg22670819
SCZ	PTPRR protein levels (SeqId = 6361-49)	35945220	Whole blood	cg01810111
SCZ	S100A7 protein levels (SeqId = 7916-10)	35945220	Whole blood	cg21997109
SCZ	SERPINA1 protein levels (SeqId = 3580-25)	35945220	Whole blood	cg04230590
SCZ	SIGLEC5 protein levels (SeqId = 16792-4)	35945220	Whole blood	cg02601318
SCZ	SPEF1 protein levels (SeqId = 12876-39)	35945220	Whole blood	cg01192291
SCZ	TIMM8A protein levels (SeqId = 19148-58)	35945220	Whole blood	cg13899452
SCZ	TMEM167A protein levels (SeqId = 11112-18)	35945220	Whole blood	cg01810111
SCZ	TMOD2 protein levels (SeqId = 12853-112)	35945220	Whole blood	cg13899452
SCZ	TNFRSF17 protein levels (SeqId = 2665-26)	35945220	Whole blood	cg05631194
SCZ	UAP1 protein levels (SeqId = 13580-2)	35945220	Whole blood	cg21326590
SCZ	Incident Chronic Kidney Disease	10.1101/2023.01.10.23284387	Whole blood	cg05813221
SCZ	Incident COPD	10.1101/2023.01.10.23284387	Whole blood	cg16587838; cg02601318; cg19579005; cg15929078; cg20640261; cg23847843; cg16143804; cg20069688; cg05053818; cg07940013; cg06194738; cg19321684; cg24215175; cg08293075; cg17192934; cg05298224; cg07433407; cg21326590; cg00442389; cg09782889; cg19555708; cg05631194; cg15331332; cg19304422; cg21386484; cg12315302; cg13054640; cg15384453
SCZ	Incident Ischemic Heart Disease	10.1101/2023.01.10.23284387	Whole blood	cg17192934
SCZ	Incident Liver Cirrhosis	10.1101/2023.01.10.23284387	Whole blood	cg19640589; cg15331332
SCZ	Incident Lung Cancer	10.1101/2023.01.10.23284387	Whole blood	cg19321684; cg08293075
SCZ	Incident Osteoarthritis	10.1101/2023.01.10.23284387	Whole blood	cg12313593
SCZ	Incident Parkinson's Disease	10.1101/2023.01.10.23284387	Whole blood	cg27313566
SCZ	Incident Prostate Cancer	10.1101/2023.01.10.23284387	Whole blood	cg23252259
SCZ	Incident Type 2 Diabetes	10.1101/2023.01.10.23284387	Whole blood	cg16994534; cg24707219; cg26818629; cg10046620; cg07363637; cg03045620; cg17192934; cg14345882; cg07433407; cg16537676
SCZ	Prevalent Chronic Pain (Self-report)	10.1101/2023.01.10.23284387	Whole blood	cg21930668; cg19321684; cg00442389; cg19555708
SCZ	Prevalent COPD (Self-report)	10.1101/2023.01.10.23284387	Whole blood	cg20640261; cg00578614; cg01176329; cg19321684; cg07433407; cg00442389; cg25652859
SCZ	Prevalent Ischemic Heart Disease (Self-report)	10.1101/2023.01.10.23284387	Whole blood	cg13537510
SCZ	Prevalent Rheumatoid Arthritis (Self-report)	10.1101/2023.01.10.23284387	Whole blood	cg17096289
SCZ	Prevalent Stroke (Self-report)	10.1101/2023.01.10.23284387	Whole blood	cg10547057
SCZ	Prevalent Type 2 Diabetes (Self-report)	10.1101/2023.01.10.23284387	Whole blood	cg20640261; cg04230590; cg14813923; cg13202877
SCZ-MHC	Age	23177740	Whole blood	cg00530720; cg15929078; cg19918208; cg01255021; cg10046620; cg21930668; cg18815343
SCZ-MHC	Child abuse	23332324	Saliva	cg17841099
SCZ-MHC	Rheumatoid arthritis	23334450	Whole blood	cg13638427; cg12313593; cg23465465; cg12717963; cg05914537; cg11358777
SCZ-MHC	Clear cell renal carcinoma	23526956	Clear cell renal carcinoma tumour cells, adjacent healthy cells	cg12833048; cg24444631; cg19808620; cg11823142; cg26587870; cg26335602; cg24923430; cg06301399; cg15929078; cg00624589; cg20198768
SCZ-MHC	Fetal vs adult liver	25282492	Liver	cg02045355; cg13671582; cg06952873; cg19334657; cg06035815; cg10046620; cg12623302
SCZ-MHC	Gestational age	25650246	Fetal brain	cg12717963; cg00903577; cg16118803; cg02045355; cg14345882; cg14066773; cg12749246; cg12904004; cg11834473; cg22896917; cg20704602; cg06343355; cg11935738; cg01176329; cg08027810; cg00530720; cg13638427; cg02475474; cg08065408; cg13638427; cg12749246; cg01176329; cg22896917; cg08027810; cg06343355; cg08065408
SCZ-MHC	Sex	25650246	Fetal brain	cg10933494; cg01810111; cg19918208; cg01255021; cg06343355; cg00624589; cg12749246; cg12963246; cg01810111; cg02753903; cg18342026; cg15929078; cg12904004; cg13638427; cg19918208; cg08065408; cg11834473; cg14702432; cg20373401; cg24377285; cg22143856; cg19918208; cg01810111; cg01810111; cg08798685; cg19041857
SCZ-MHC	Maternal underweight	25855720	Cord blood	cg19592336
SCZ-MHC	Tic disorders	26499864	Whole blood	cg08093277
SCZ-MHC	Primary Sjogrens syndrome	26857698	Whole blood	cg10665848; cg13638427
SCZ-MHC	Maternal plasma folate	26861414	Cord blood	cg08027810
SCZ-MHC	Maternal smoking in pregnancy	27040690	Cord blood	cg26587870
SCZ-MHC	HIV infection	27105112	Whole blood	cg17841099; cg15929078; cg02045355; cg01176329; cg12315302; cg21504093; cg25389863
SCZ-MHC	Smoking	27651444	CD4+ T cells, monocytes	cg01810111; cg05279622; cg15929078; cg06675483; cg03147503; cg11834473; cg03147503; cg01810111; cg06675483; cg05279622; cg15929078
SCZ-MHC	Alcohol consumption per day	27843151	Whole blood	cg01176329; cg08093277; cg15929078
SCZ-MHC	Crohn's disease	27886173	Whole blood	cg03010274; cg05279622; cg06065549; cg06301399; cg07105596; cg10302550; cg14564778; cg15094605; cg17414107; cg19640589; cg25652859; cg26531700
SCZ-MHC	Inflammatory bowel disease	27886173	Whole blood	cg05279622; cg06065549; cg08027810; cg15094605; cg19640589; cg26531700
SCZ-MHC	Ulcerative colitis	27886173	Whole blood	cg00873648; cg01620082; cg01644592; cg02631126; cg02753903; cg03147503; cg05279622; cg06061002; cg06301399; cg06952873; cg08027810; cg08344181; cg08645998; cg10547057; cg11517269; cg12321149; cg12623302; cg12740337; cg12833048; cg12914966; cg12963246; cg13269645; cg14345882; cg14564778; cg14867071; cg15841167; cg16118803; cg16677399; cg17849569; cg18105139; cg18488651; cg19504605; cg19589727; cg19640589; cg20198768; cg20373401; cg20933634; cg23019585; cg23281280; cg26531700; cg27308738
SCZ-MHC	Age 4 vs age 0	28056824	Whole blood, cord blood	cg06301399; cg01810111; cg14702432; cg01644592; cg14345882; cg01176329; cg02475474
SCZ-MHC	Serum total cholesterol	28173150	Whole blood	cg00624589; cg00624589
SCZ-MHC	Attention deficit hyperactivity disorder	28785368	Cord blood	cg21504093
SCZ-MHC	Maternal body mass index	29016858	Cord blood	cg21930668; cg19589727; cg19640589; cg25652859; cg03010274; cg06065549; cg19589727; cg06065549; cg25652859; cg03010274
SCZ-MHC	Maternal overweight/obesity	29016858	Cord blood	cg19334657; cg21930668
SCZ-MHC	homocysteine GRS	29084233	Whole blood	cg08501292; cg06035815; cg14345882; cg00261912; cg18278486; cg10547057; cg00903577; cg03270340
SCZ-MHC	Nitrogen dioxide exposure	29410382	Whole blood	cg21930668
SCZ-MHC	Depression	29790996	Whole blood	cg00624589
SCZ-MHC	Alzheimer's disease	30045751	Brain	cg19504605
SCZ-MHC	Tissue	30602389	Buccal cells and peripheral blood mononuclear cells	cg00261912; cg00359010; cg00433866; cg00530720; cg00624589; cg00825317; cg01176329; cg01192291; cg01255021; cg01644592; cg01810111; cg02373484; cg02631126; cg03010274; cg03147503; cg03206660; cg03510352; cg05279622; cg05347158; cg05813221; cg05914537; cg06035815; cg06061002; cg06065549; cg06099246; cg06178073; cg06301399; cg06343355; cg06608359; cg06675483; cg06952873; cg07105596; cg07220782; cg08027810; cg08065408; cg08093277; cg08344181; cg08645998; cg08725892; cg08798685; cg09156207; cg10046620; cg10302550; cg10547057; cg10665848; cg11262757; cg11358777; cg11517269; cg11823142; cg11834473; cg11935738; cg12313593; cg12321149; cg12623302; cg12740337; cg12749246; cg12790373; cg12833048; cg12904004; cg12914966; cg12963246; cg13293729; cg13638427; cg13671582; cg14066773; cg14345882; cg14564778; cg14702432; cg15094605; cg15841167; cg15929078; cg16118803; cg16635196; cg16677399; cg16994534; cg17414107; cg17745803; cg17841099; cg17849569; cg17977304; cg18105139; cg18190778; cg18278486; cg18342026; cg18488651; cg18815343; cg19041857; cg19154323; cg19334657; cg19382714; cg19386998; cg19398496; cg19589727; cg19592336; cg19640589; cg19808620; cg19918208; cg20373401; cg20933634; cg21204522; cg21504093; cg21930668; cg22143856; cg22379212; cg22896917; cg22955778; cg23281280; cg23326313; cg23465465; cg23847843; cg24923430; cg24938286; cg25389863; cg25652859; cg26335602; cg26587870; cg27321311
SCZ-MHC	gestational age	30966880	Whole blood	cg08065408; cg13638427; cg22896917; cg00903577; cg01176329; cg08093277; cg12717963; cg08065408; cg11834473; cg06178073; cg12904004; cg12623302; cg02045355; cg18105139; cg02631126
SCZ-MHC	Birthweight	31015461	Cord blood	cg12904004; cg23847843; cg23847843
SCZ-MHC	Preeclampsia	31230546	Cord blood	cg03147503; cg01644592; cg06301399; cg02475474
SCZ-MHC	allergic asthma	31300640	nasal epithelium	cg05914537
SCZ-MHC	Prenatal smoke exposure	31536415	Cord blood, whole blood	cg26587870
SCZ-MHC	Alcohol consumption	31789449	Whole blood	cg08093277; cg01176329; cg11834473; cg01176329; cg08093277; cg11834473
SCZ-MHC	Papuan ancestry	32453742	Whole blood	cg00261912; cg06035815; cg12740337; cg25870071; cg12623302; cg01040129; cg02027518; cg06952873
SCZ-MHC	atopy	32795589	nasal polyp	cg00530720; cg10933494; cg16635196; cg19334657
SCZ-MHC	eosinophilia	32795589	nasal polyp	cg07433407; cg24923430; cg13378625; cg19334657; cg01040129; cg05914537; cg06608359
SCZ-MHC	alzheimers disease braak stage	33257653	Prefrontal cortex	cg26587870; cg18278486
SCZ-MHC	Schizophrenia	33279932	Whole blood	cg03206660; cg03206660
SCZ-MHC	age	33450751	Whole blood	cg00261912; cg00359010; cg00873648; cg00903577; cg01176329; cg01192291; cg01620082; cg01644592; cg01810111; cg02045355; cg02373484; cg02475474; cg03010274; cg03147503; cg03270340; cg03510352; cg04223645; cg05279622; cg05347158; cg05412957; cg06035815; cg06061002; cg06065549; cg06178073; cg06343355; cg06608359; cg07105596; cg07220782; cg07660236; cg08027810; cg08065408; cg08093277; cg08344181; cg08501292; cg08798685; cg09156207; cg10302550; cg11358777; cg11823142; cg11834473; cg12321149; cg12717963; cg12749246; cg12790373; cg12833048; cg12963246; cg13269645; cg13537510; cg13638427; cg14345882; cg14564778; cg14702432; cg15094605; cg15841167; cg15929078; cg16118803; cg16994534; cg17414107; cg17680303; cg17841099; cg17977304; cg18190778; cg18342026; cg18488651; cg18815343; cg19154323; cg19334657; cg19382714; cg19398496; cg19589727; cg19808620; cg19918208; cg20198768; cg20373401; cg20656154; cg20704602; cg20933634; cg21204522; cg21930668; cg22379212; cg23019585; cg23465465; cg23847843; cg23892028; cg24377285; cg24444631; cg25389863; cg25652859; cg26531700; cg00261912; cg00624589; cg00825317; cg01255021; cg02284008; cg02373484; cg02631126; cg03510352; cg05111645; cg05279622; cg05412957; cg06035815; cg06608359; cg06667732; cg06675483; cg06952873; cg07220782; cg07660236; cg08027810; cg08065408; cg08798685; cg09156207; cg10046620; cg10302550; cg11517269; cg11935738; cg12313593; cg12315302; cg12623302; cg12740337; cg12749246; cg12963246; cg14345882; cg14702432; cg15650713; cg15929078; cg17414107; cg17666981; cg17680303; cg17849569; cg18105139; cg18190778; cg18278486; cg18342026; cg18488651; cg19041857; cg19154323; cg19592336; cg19640589; cg19808620; cg20373401; cg20656154; cg21204522; cg21930668; cg21997109; cg22143856; cg22955778; cg23019585; cg23326313; cg24923430; cg25389863; cg26335602; cg26531700; cg26587870; cg00359010; cg00433866; cg00530720; cg00903577; cg01192291; cg01644592; cg01810111; cg02045355; cg02475474; cg03147503; cg05279622; cg06301399; cg06343355; cg06608359; cg07220782; cg08027810; cg08065408; cg08093277; cg11358777; cg11935738; cg12717963; cg12749246; cg12790373; cg12904004; cg12914966; cg13638427; cg14345882; cg14702432; cg15094605; cg15841167; cg15929078; cg16118803; cg16677399; cg17745803; cg17977304; cg18278486; cg18342026; cg18488651; cg19154323; cg19382714; cg19808620; cg19918208; cg20198768; cg20704602; cg21504093; cg22896917; cg23019585; cg23847843; cg24923430; cg24938286; cg01176329; cg03147503; cg03510352; cg05813221; cg06061002; cg06178073; cg06301399; cg06343355; cg08027810; cg08725892; cg10665848; cg12749246; cg12904004; cg14066773; cg15841167; cg17977304; cg18278486; cg18342026; cg18488651; cg19386998; cg19808620; cg02284008; cg02373484; cg03510352; cg06675483; cg07220782; cg07660236; cg08798685; cg12963246; cg15929078; cg17680303; cg18105139; cg19592336; cg20656154; cg21204522; cg22379212; cg22955778; cg26531700
SCZ-MHC	age*sex	33450751	Whole blood	cg01810111; cg02475474; cg11358777; cg12717963; cg12790373
SCZ-MHC	sex	33450751	Whole blood	cg00624589; cg01255021; cg01644592; cg01810111; cg02475474; cg02753903; cg03510352; cg04742282; cg06099246; cg06178073; cg06343355; cg06667732; cg08065408; cg10665848; cg10933494; cg11823142; cg11935738; cg12717963; cg12749246; cg12790373; cg12904004; cg13293729; cg13638427; cg14702432; cg17977304; cg18342026; cg19154323; cg19398496; cg20373401; cg22379212; cg23281280; cg23847843; cg24377285; cg26335602
SCZ-MHC	Gene expression of Affymetrix ID: 2899298 (gene symbol: BTN3A2)	33752734	Whole blood	cg14345882; cg06035815; cg00873648; cg23465465
SCZ-MHC	Gene expression of Affymetrix ID: 2899333 (gene symbol: BTN3A2)	33752734	Whole blood	cg14345882; cg06035815; cg00873648; cg12315302; cg23465465
SCZ-MHC	Gene expression of Affymetrix ID: 2900974 (gene symbol: HLA-F)	33752734	Whole blood	cg18488651
SCZ-MHC	Gene expression of Affymetrix ID: 2947572 (gene symbol: TRIM27)	33752734	Whole blood	cg23326313; cg13293729; cg04742282
SCZ-MHC	Gene expression of Affymetrix ID: 2947889 (gene symbol: GABBR1)	33752734	Whole blood	cg16118803; cg05279622; cg18488651; cg03147503; cg23019585
SCZ-MHC	estimated glomerular filtration rate (eGFR)	33931109	Whole blood	cg06675483; cg10046620
SCZ-MHC	mesotrione	34516295	whole blood	cg02475474
SCZ-MHC	Pregnancy exposure to Triclosan	34523531	Placenta	cg19041857; cg19041857
SCZ-MHC	Infant sex	34569420	cord blood	cg01810111; cg12717963; cg19041857; cg08798685; cg01810111; cg11935738
SCZ-MHC	E-cigarette use	34583751	Saliva	cg16118803; cg05279622
SCZ-MHC	Body mass index	34670603	Whole blood	cg07433407
SCZ-MHC	Android fat free mass	#N/A	Whole blood	cg22896917
SCZ-MHC	Android lean mass	#N/A	Whole blood	cg22896917
SCZ-MHC	Cholesterol esters in small HDL	#N/A	Whole blood	cg17977304
SCZ-MHC	Lactate	#N/A	Whole blood	cg23847843
SCZ-MHC	Trunk fat free mass	#N/A	Whole blood	cg22896917
SCZ-MHC	maternal pre-pregnancy body mass index	#N/A	Placenta	cg12623302
SCZ-MHC	ACADM protein levels (SeqId = 17333-20)	35945220	Whole blood	cg13899452
SCZ-MHC	ACADSB protein levels (SeqId = 17403-14)	35945220	Whole blood	cg13899452
SCZ-MHC	ALDH6A1 protein levels (SeqId = 19136-22)	35945220	Whole blood	cg13899452
SCZ-MHC	AMIGO1 protein levels (SeqId = 9979-13)	35945220	Whole blood	cg16898833
SCZ-MHC	ATP1B4 protein levels (SeqId = 9933-49)	35945220	Whole blood	cg05813221
SCZ-MHC	BPIFA1 protein levels (SeqId = 6473-55)	35945220	Whole blood	cg01810111
SCZ-MHC	BTN3A3 protein levels (SeqId = 17692-2)	35945220	Whole blood	cg27543291; cg16893549; cg09614754; cg14345882; cg08168669
SCZ-MHC	CD58 protein levels (SeqId = 10938-13)	35945220	Whole blood	cg06667732
SCZ-MHC	CDC34 protein levels (SeqId = 12532-28)	35945220	Whole blood	cg13899452
SCZ-MHC	CKB protein levels (SeqId = 3800-71)	35945220	Whole blood	cg01810111
SCZ-MHC	COL1A1 protein levels (SeqId = 13484-69)	35945220	Whole blood	cg01810111
SCZ-MHC	CSF2RB protein levels (SeqId = 10512-13)	35945220	Whole blood	cg07110487
SCZ-MHC	DAPK1 protein levels (SeqId = 13955-33)	35945220	Whole blood	cg13899452
SCZ-MHC	DLG4 protein levels (SeqId = 8070-88)	35945220	Whole blood	cg13899452
SCZ-MHC	EFHA2 protein levels (SeqId = 6912-6)	35945220	Whole blood	cg01810111
SCZ-MHC	FAM171B protein levels (SeqId = 8786-6)	35945220	Whole blood	cg25870071
SCZ-MHC	FAP protein levels (SeqId = 5029-3)	35945220	Whole blood	cg20261499
SCZ-MHC	FER protein levels (SeqId = 4220-39)	35945220	Whole blood	cg13899452
SCZ-MHC	FTH1 protein levels (SeqId = 5934-1)	35945220	Whole blood	cg11623046
SCZ-MHC	FTL protein levels (SeqId = 15324-58)	35945220	Whole blood	cg11623046
SCZ-MHC	HMOX1 protein levels (SeqId = 17398-55)	35945220	Whole blood	cg11623046
SCZ-MHC	IGHM protein levels (SeqId = 3069-52)	35945220	Whole blood	cg11834473
SCZ-MHC	LYSMD4 protein levels (SeqId = 9106-87)	35945220	Whole blood	cg01810111
SCZ-MHC	MAN1C1 protein levels (SeqId = 13427-66)	35945220	Whole blood	cg19504605
SCZ-MHC	MARCKSL1 protein levels (SeqId = 19175-18)	35945220	Whole blood	cg20261499
SCZ-MHC	MAX protein levels (SeqId = 12411-60)	35945220	Whole blood	cg13899452
SCZ-MHC	MIF protein levels (SeqId = 8221-19)	35945220	Whole blood	cg01810111
SCZ-MHC	MYB protein levels (SeqId = 11618-83)	35945220	Whole blood	cg01810111
SCZ-MHC	NFU1 protein levels (SeqId = 7770-25)	35945220	Whole blood	cg13899452
SCZ-MHC	NT5C protein levels (SeqId = 12560-9)	35945220	Whole blood	cg13899452
SCZ-MHC	OLFM3 protein levels (SeqId = 11143-32)	35945220	Whole blood	cg01810111
SCZ-MHC	OPHN1 protein levels (SeqId = 12591-27)	35945220	Whole blood	cg13899452
SCZ-MHC	PAPPA protein levels (SeqId = 4148-49)	35945220	Whole blood	cg05914537
SCZ-MHC	PDIA5 protein levels (SeqId = 5593-11)	35945220	Whole blood	cg13899452
SCZ-MHC	PNMT protein levels (SeqId = 17204-17)	35945220	Whole blood	cg01810111
SCZ-MHC	PRG3 protein levels (SeqId = 9015-1)	35945220	Whole blood	cg05914537
SCZ-MHC	PTPRR protein levels (SeqId = 6361-49)	35945220	Whole blood	cg01810111
SCZ-MHC	S100A7 protein levels (SeqId = 7916-10)	35945220	Whole blood	cg21997109
SCZ-MHC	SERPINA1 protein levels (SeqId = 3580-25)	35945220	Whole blood	cg04230590
SCZ-MHC	SPEF1 protein levels (SeqId = 12876-39)	35945220	Whole blood	cg01192291
SCZ-MHC	TIMM8A protein levels (SeqId = 19148-58)	35945220	Whole blood	cg13899452
SCZ-MHC	TMEM167A protein levels (SeqId = 11112-18)	35945220	Whole blood	cg01810111
SCZ-MHC	TMOD2 protein levels (SeqId = 12853-112)	35945220	Whole blood	cg13899452
SCZ-MHC	UAP1 protein levels (SeqId = 13580-2)	35945220	Whole blood	cg21326590
SCZ-MHC	Incident Chronic Kidney Disease	10.1101/2023.01.10.23284387	Whole blood	cg05813221
SCZ-MHC	Incident COPD	10.1101/2023.01.10.23284387	Whole blood	cg15929078; cg23847843; cg07940013; cg24215175; cg17192934; cg07433407; cg21326590; cg19304422; cg12315302
SCZ-MHC	Incident Ischemic Heart Disease	10.1101/2023.01.10.23284387	Whole blood	cg17192934
SCZ-MHC	Incident Liver Cirrhosis	10.1101/2023.01.10.23284387	Whole blood	cg19640589
SCZ-MHC	Incident Osteoarthritis	10.1101/2023.01.10.23284387	Whole blood	cg12313593
SCZ-MHC	Incident Type 2 Diabetes	10.1101/2023.01.10.23284387	Whole blood	cg16994534; cg10046620; cg17192934; cg14345882; cg07433407
SCZ-MHC	Prevalent Chronic Pain (Self-report)	10.1101/2023.01.10.23284387	Whole blood	cg21930668
SCZ-MHC	Prevalent COPD (Self-report)	10.1101/2023.01.10.23284387	Whole blood	cg01176329; cg07433407; cg25652859
SCZ-MHC	Prevalent Ischemic Heart Disease (Self-report)	10.1101/2023.01.10.23284387	Whole blood	cg13537510
SCZ-MHC	Prevalent Stroke (Self-report)	10.1101/2023.01.10.23284387	Whole blood	cg10547057
SCZ-MHC	Prevalent Type 2 Diabetes (Self-report)	10.1101/2023.01.10.23284387	Whole blood	cg04230590; cg13202877

### Sheet: Table S15
Table S15. Correlations PGSs and corresponding phenotypes (meta-analyzed across cohorts)
Phenotype	PGS threshold	Correlation	p-value	Direction	HetISq	HetChiSq	HetDf	HetPVal
ASD	1e-08	-0.0112	0.1884	-++-	0	2.633	3	0.4517
ASD	5e-08	0.0188	0.07124	-++?	74.5	7.847	2	0.01977
ASD	1e-07	-0.0047	0.7398	???-	0	0	0	1
ASD	1e-06	0.0054	0.5246	++--	47.2	5.684	3	0.128
ASD	1e-05	0.013	0.1281	++-+	30.9	4.34	3	0.227
ASD	3.5e-05	0.011	0.1977	+++-	64.6	8.464	3	0.03734
ASD	0.0001	0.0116	0.1792	++++	0	1.541	3	0.6729
ASD	0.001	0.0144	0.08756	++++	42.3	5.199	3	0.1578
ASD	0.01	0.0367	9.404e-06	++++	90.9	32.844	3	3.475e-07
ASD	0.05	0.0377	7.701e-06	+++-	90.1	30.406	3	1.133e-06
ASD	0.1	0.0379	4.476e-06	+++-	91.5	35.217	3	1.096e-07
ASD	0.2	0.0412	1.204e-06	++++	90.4	31.335	3	7.226e-07
ASD	0.3	0.0398	2.699e-06	+++-	92	37.394	3	3.797e-08
ASD	0.4	0.0414	1.317e-06	+++-	92.6	40.31	3	9.158e-09
ASD	0.5	0.0415	1.186e-06	+++-	92.9	42.295	3	3.473e-09
ASD	1	0.0413	1.558e-06	+++-	92.9	42.501	3	3.141e-09
ADHD	1e-08	0.0191	0.01127	+++-	77.7	13.435	3	0.003784
ADHD	5e-08	0.0326	3.387e-06	++++	65.4	8.68	3	0.03386
ADHD	1e-07	0.035	5.723e-07	++++	62.8	8.056	3	0.04486
ADHD	1e-06	0.0377	6.638e-08	++++	46.8	5.637	3	0.1307
ADHD	1e-05	0.0474	1.197e-11	++++	61.6	7.82	3	0.04989
ADHD	3.5e-05	0.0451	1.016e-10	++++	82.3	16.965	3	0.0007186
ADHD	0.0001	0.058	8.917e-17	++++	55.5	6.744	3	0.08052
ADHD	0.001	0.0752	3.107e-27	++++	77.1	13.122	3	0.004379
ADHD	0.01	0.0853	9.817e-34	++++	6.2	3.199	3	0.3619
ADHD	0.05	0.0696	1.625e-23	++++	84.3	19.128	3	0.0002572
ADHD	0.1	0.0726	1.694e-25	++++	78.7	14.089	3	0.002786
ADHD	0.2	0.0747	4.01e-27	++++	71.5	10.529	3	0.01456
ADHD	0.3	0.0656	2.648e-21	++++	84.8	19.77	3	0.0001894
ADHD	0.4	0.0659	1.275e-21	++++	83.3	18.005	3	0.0004389
ADHD	0.5	0.064	1.164e-20	++++	85.3	20.355	3	0.0001433
ADHD	1	0.0653	2.177e-21	++++	84.5	19.317	3	0.0002351
Note. The threshold for schizophrenia was based on previous due to the limited availability of schizophrenia phenotypes in population-based child cohorts. Direction: direction of effect per cohort, in which + signifies a positive effect estimate, - signifies a negative effect estimate, and ? refers to a lack of methylation data on that site in the cohort (cohorts are listed as follows: ALSPAC, GenR, PREDO, MoBa). The missing information for ASD indicates that in some cohorts, there were no additional SNPs available for that threshold, meaning the score was exactly similar as the previous threshold.

### Sheet: Table S16
Table S16. Weights methylation profile score genetic susceptibility to ASD
CpG	Weight
cg08884752	-0.0021
cg26628069	-0.0024
cg27274377	-0.0006
cg07537917	0.0035
cg18395499	-0.0014
cg00816564	-0.0013
cg26486144	0.0006
cg00699569	-0.0024
cg07513992	-0.0082
cg01712686	-0.0004
cg11265407	0.0014
cg23609788	0.0027
cg26222722	0.0006
cg17263012	-0.0014
cg20012761	-0.0169
cg14145009	0.0012
cg26660714	0.0006
cg26584653	-0.0009
cg26523264	-0.0015
cg00128506	-0.0269
cg18073510	0.0004
cg02077630	0.0019
cg19034770	-0.0268
cg23554907	-0.0011
cg11457486	0.0007
cg05297121	-0.0026
cg12568669	0.0057
cg23997434	-0.0054
cg13975540	0.0053
cg08523625	0.001
cg05237745	-0.0022
cg01713812	0.0143
cg09825845	-0.0005
cg03958271	0.0011
cg03738770	-0.0043
cg05682965	-0.0008
cg05986838	-0.0053
cg21089930	-0.0021
cg10939340	0.0005
cg13225035	0.0018
cg03815962	0.003
cg17774776	0.0091
cg02264491	0.0007
cg15426459	-0.004
cg22501454	-0.0018
cg06321381	0.0002
cg04481417	0.0008
cg20385686	-0.0012
cg26163368	-0.0002
cg22837015	-0.0013
cg01882666	-0.0062
Note. See supplementary note on how CpGs and weights were derived. An MPS can be calculated from this of weights by summing the weighted DNAm values of the selected CpGs.

### Sheet: Table S17
Table S17. Weights methylation profile score genetic susceptibility to ADHD
CpG	Weight
cg25063151	0.0008
cg10045321	0.0008
cg18679753	0.0004
cg11548083	0.0033
cg25647277	-0.0011
cg12006072	0.0013
cg12233654	0.0014
cg16780639	-0.0007
cg10542509	-0.0014
cg14593544	-0.0018
cg24646475	0.0008
cg25374852	0.0044
cg24622829	-0.0008
cg00010900	0.0006
cg17927333	-0.0017
cg08776942	0.0017
cg19034770	0.0142
cg22805294	0.0005
cg15741354	-0.0044
cg27239144	-0.0007
cg14193525	0.0018
cg03126054	0.0004
cg23586821	0.0072
cg23404528	0.0004
cg15472574	0.0002
cg06142979	0.0003
cg25352342	0.0006
cg17143192	0.0003
cg26142380	-0.0009
cg09499844	0.0003
cg08590601	-0.0003
cg19294217	-0.0039
Note. See supplementary note on how CpGs and weights were derived. An MPS can be calculated from this of weights by summing the weighted DNAm values of the selected CpGs.

### Sheet: Table S18
Table S18. Weights methylation profile score genetic susceptibility to schizophrenia
CpG	Weight
cg21930668	-0.0014
cg08439122	-0.0014
cg21600908	0.0101
cg13790268	0.0029
cg01255021	-0.0061
cg24377285	-0.008
cg20528838	-0.0035
cg08344181	0.0111
cg16635196	-0.0025
cg04002187	0.0009
cg14345882	-0.0136
cg18278486	0.0061
cg01810111	0.0028
cg19041857	0.0038
cg20933634	-0.0026
cg12623302	-0.0157
cg23281280	-0.0059
cg26335602	-0.0022
cg00903577	0.0188
cg12749246	-0.0032
cg01176329	0.0041
cg08093277	0.0024
cg13537510	-0.0032
cg19382714	-0.0033
cg05279622	-0.0119
cg03147503	-0.0121
cg20704602	-0.0125
cg06061002	-0.0051
cg12463578	0.0173
cg07134666	0.032
cg15018934	-0.0056
cg11768167	0.0099
cg24703717	0.0011
cg05603292	0.0007
cg11587584	-0.0036
cg15628633	-0.0069
cg21114334	-0.0071
cg22473097	0.0044
cg10474018	0.0011
cg24751894	-0.0245
cg15671450	-0.0179
cg12976581	-0.0014
cg06155771	-0.0025
cg04163475	-0.0014
cg19178742	0.006
cg13196879	-0.0056
cg21809927	-0.0089
cg08116408	-0.0068
cg18200389	-0.0022
cg01505556	0.0029
cg18093866	-0.0033
cg15848685	-0.0172
cg26672776	0.0073
cg16519217	-0.0038
cg11468993	0.006
cg07613268	0.004
cg24427850	0.008
cg11811828	0.01
cg13212186	0.0042
cg18511546	-0.0043
cg18020334	0.0028
cg05030953	-0.0024
cg25107000	0.0081
cg12094174	-0.0026
cg00501919	0.0034
cg20794828	-0.0022
cg18909389	0.0046
cg16587838	0.0014
cg13187827	0.0093
cg19860840	-0.0016
cg17552909	-0.0046
cg05571472	-0.0025
cg16553272	0.0073
cg20069688	0.0025
cg04771084	0.0063
cg05298224	0.0036
cg21042276	0.0032
cg04172115	0.0028
cg14161269	0.0031
cg18102337	0.0032
cg26476939	0.0029
cg04933135	-0.0026
cg04363228	0.0036
cg06194738	0.0024
cg08801479	0.0048
cg21241195	0.0126
cg06192961	-0.0042
cg23464743	-0.0228
cg07180897	0.0287
cg25744682	0.0037
cg24129356	-0.0072
cg26262232	-0.0003
cg09146459	-0.004
cg21504093	-0.0013
cg16505946	-0.0004
cg24444631	-0.0048
cg20759723	0.002
cg26467571	-0.0005
cg08501292	-0.0027
cg04390683	0.0153
cg17004392	0.0005
cg23933252	-0.0057
cg14813923	-0.0089
cg25889661	0.0032
cg01502466	0.0342
cg02993198	-0.0007
cg06557390	0.0017
cg17986407	-0.0027
cg14419781	-0.004
cg26417244	0.0007
cg16690356	0.0154
cg24202021	0.0006
cg21722170	-0.0032
cg13269645	-0.0014
cg05651282	0.0038
cg12189405	0.0046
cg10985055	0.0276
cg23892028	-0.0387
cg03863342	0.0113
cg25870071	0.0075
cg16893549	-0.0037
cg03787837	-0.0071
cg10046620	-0.0004
cg17750401	0.0036
cg14018363	-0.0089
cg00979369	-0.0023
cg06282453	0.0007
cg07899532	0.0022
cg00383136	-0.0022
cg08188015	0.0096
cg25389863	-0.0005
cg06423300	0.0037
cg10174063	0.009
cg25595005	0.0017
cg25643361	-0.0071
cg19049167	-0.0007
cg04981410	0.0071
cg02255950	0.0011
cg01249016	0.0004
cg15413891	-0.0018
cg18426842	0.0016
cg11535368	0.0056
cg15531930	0.0011
cg18254881	0.0021
cg16898833	-0.0012
cg21612666	-0.0007
cg25108566	-0.0007
cg09262446	0.001
cg20984812	-0.0005
cg03510352	-0.0012
cg17761748	0.0013
cg10420223	0.009
cg09614754	-0.0118
cg13966843	0.0164
cg15463396	-0.0092
cg07048414	-0.002
cg12313593	0.0004
cg04405704	-0.0058
cg14493742	-0.0023
cg24694606	0.0022
cg15599182	-0.0018
cg08293075	-0.0024
cg07271361	0.0012
cg17134700	0.0093
cg01192291	0.0029
cg20891116	0.0008
cg27314422	-0.0038
cg04901847	0.0033
cg06152151	-0.0005
cg06274766	0.003
cg07467062	0.0017
cg07007382	0.0126
cg04176169	-0.0043
cg07433407	0.0039
cg02308296	-0.002
cg08168669	-0.0104
cg21145387	0.0025
cg09704382	-0.0013
cg01354632	-0.0167
cg05074385	0.0133
cg24433124	-0.019
cg27630554	0.0036
cg23634079	0.0123
cg15011943	0.0065
cg18190778	0.0008
cg20656154	0.0014
cg05182583	-0.0033
cg21108826	0.0024
cg17711252	0.0026
cg11825829	-0.0054
cg25701100	0.0011
cg20802826	0.0066
cg10665848	-0.0023
cg00357273	-0.0058
cg01330831	0.0122
cg22110654	-0.0259
cg05631194	-0.0008
cg03228974	0.0051
cg23397584	-0.0198
cg23515619	0.0009
cg22143115	0.005
cg07945879	0.0025
cg13197078	-0.0021
cg14646094	-0.0031
cg15070894	-0.0244
cg01362455	-0.0026
cg15460604	-0.0011
cg25252977	0.0025
cg12182649	0.0049
cg13536522	0.0031
cg22208295	-0.0058
cg12186997	0.0006
cg00787996	0.0038
cg01040129	-0.0099
cg10695700	0.0033
cg12315302	-0.0009
cg06893977	-0.0002
cg03536022	0.0023
cg25832100	0.0031
cg25721950	-0.0024
cg15411272	-0.0209
cg04870120	-0.0047
cg14102634	-0.0036
cg02284008	0.0009
cg00442006	0.0006
cg03195116	-0.0009
cg03432955	0.0039
cg03206660	-0.001
cg07711566	0.003
cg11100081	0.014
cg01620082	0.0091
cg02355653	0.0151
cg15377409	0.0046
cg08638886	0.0118
cg23710991	0.0027
cg02027518	-0.0094
cg06364063	-0.0027
cg27543291	-0.0091
cg26021304	-0.0251
cg18488651	-0.0125
cg01337997	-0.0005
cg17977304	-0.0037
cg10440521	0.0036
cg19918208	0.0113
cg19386998	0.0105
cg25613385	0.0027
cg18768509	0.0006
cg04072928	-0.0002
cg11262757	-0.0002
cg17841099	-0.0015
cg24923430	-0.0051
cg20399769	0.0019
cg16994534	-0.0032
cg04223645	0.0001
cg12914966	0.0102
cg02451928	-0.0004
cg04825215	-0.0092
cg07265873	-0.0004
cg24376689	0.004
cg03270340	0.0016
cg17862947	0.0074
cg15650713	-0.0012
cg12579612	0.0002
cg16668548	-0.0002
cg16626479	-0.0058
cg26246658	0.0015
cg11823142	-0.0052
cg04906656	-0.0011
cg19808620	0.0023
cg09588770	0.0007
cg17096289	0.0152
cg03513762	-0.0008
Note. See supplementary note on how CpGs and weights were derived. An MPS can be calculated from this of weights by summing the weighted DNAm values of the selected CpGs.

### Sheet: Table S19
Table S19. 10 top-ranking enriched biological pathways for sites within suggestive regions (p < 5 x 10-5)
Phenotype	GO annotation	Ontology	Term	Number of genes in term	Number of genes that are differentially methylated	p-value overrepresentation of term	fdr-corrected p-value
ASD	GO:0009201	BP	ribonucleoside triphosphate biosynthetic process	112	7	0.000439155	1
ASD	GO:0009142	BP	nucleoside triphosphate biosynthetic process	123	7	0.000890893	1
ASD	GO:0032543	BP	mitochondrial translation	132	7	0.000996168	1
ASD	GO:0006754	BP	ATP biosynthetic process	95	6	0.00111918	1
ASD	GO:0006304	BP	DNA modification	119	7	0.00140105	1
ASD	GO:0009199	BP	ribonucleoside triphosphate metabolic process	238	10	0.00141113	1
ASD	GO:0060535	BP	trachea cartilage morphogenesis	3	2	0.00148852	1
ASD	GO:0009206	BP	purine ribonucleoside triphosphate biosynthetic process	106	6	0.00175382	1
ASD	GO:0009145	BP	purine nucleoside triphosphate biosynthetic process	107	6	0.00190537	1
ASD	GO:0046034	BP	ATP metabolic process	207	9	0.00207252	1
ADHD	GO:0099105	BP	ion channel modulating, G protein-coupled receptor signaling pathway	11	4	2.27497e-05	0.520263
ADHD	GO:0004540	MF	ribonuclease activity	117	9	9.6259e-05	1
ADHD	GO:0004521	MF	RNA endonuclease activity	67	6	0.000571877	1
ADHD	GO:0090501	BP	RNA phosphodiester bond hydrolysis	151	9	0.000606085	1
ADHD	GO:0060338	BP	regulation of type I interferon-mediated signaling pathway	42	5	0.000640195	1
ADHD	GO:0004518	MF	nuclease activity	196	10	0.00102022	1
ADHD	GO:0090305	BP	nucleic acid phosphodiester bond hydrolysis	232	11	0.0010673	1
ADHD	GO:0071108	BP	protein K48-linked deubiquitination	28	4	0.00111294	1
ADHD	GO:2000377	BP	regulation of reactive oxygen species metabolic process	146	9	0.00112605	1
ADHD	GO:2000379	BP	positive regulation of reactive oxygen species metabolic process	67	6	0.00126466	1
SCZ	GO:0098553	CC	lumenal side of endoplasmic reticulum membrane	27	6	1.39464e-05	0.318941
SCZ	GO:0098576	CC	lumenal side of membrane	33	6	3.95458e-05	0.452186
SCZ	GO:0042611	CC	MHC protein complex	23	5	9.99732e-05	0.58397
SCZ	GO:0003676	MF	nucleic acid binding	3963	93	0.000127249	0.58397
SCZ	GO:0007517	BP	muscle organ development	346	18	0.000156848	0.58397
SCZ	GO:0042605	MF	peptide antigen binding	26	5	0.000179173	0.58397
SCZ	GO:0000795	CC	synaptonemal complex	36	5	0.000215525	0.58397
SCZ	GO:0099086	CC	synaptonemal structure	36	5	0.000215525	0.58397
SCZ	GO:0042789	BP	mRNA transcription by RNA polymerase II	46	6	0.000229819	0.58397
SCZ	GO:0042551	BP	neuron maturation	46	6	0.000370913	0.672264

### Sheet: Table S20
Table S20. Outcomes EWAS Catalog for sites within suggestive regions (p < 5 x 10-5)
Condition	Trait	PMID	Tissue	Suggestive CpGs found associated with trait
ASD	Age	23177740	Whole blood	cg02264990; cg03196720; cg06010020; cg06594770; cg06644488; cg09234616; cg09432590; cg09692396; cg11351746; cg12325455; cg12379720; cg13461447; cg13501279; cg13641903; cg13897416; cg14847502; cg16669650; cg06906268; cg18506678; cg18939241; cg19056004; cg19211915; cg19596273; cg20818778; cg21011139; cg21629500; cg23039195; cg23190719; cg24575083; cg24842760; cg17174275; cg26062856; cg26307359; cg03770290; cg03923561; cg04604946; cg04886595; cg05691152; cg25680628; cg04604946; cg19594606; cg19056004; cg09649610; cg26307359; cg21629500; cg09692396; cg08445802; cg24842760; cg02646491; cg04604946; cg21390624; cg15688551; cg04604946; cg09649610; cg19056004; cg21629500; cg24842760; cg09692396; cg21390624; cg26307359; cg15688551; cg02646491; cg08445802; cg20818778; cg06144905; cg16428251; cg21629500; cg04604946; cg24708006; cg05658793; cg02646491; cg26476852; cg26307359; cg15688551; cg21011139; cg08445802; cg27198485; cg19056004; cg24575083; cg09692396; cg14909730; cg16226962; cg17177632; cg09554951; cg06144905; cg14416726; cg19056004; cg08445802; cg26307359; cg02646491; cg20818778; cg21629500; cg14246617; cg19056004; cg20818778; cg27173819; cg20213508; cg24842760
ASD	Child abuse	23332324	Saliva	cg03809994; cg03175653; cg17682704; cg22017996; cg23164993; cg13516087; cg03940157; cg04876451; cg24625240
ASD	Rheumatoid arthritis	23334450	Whole blood	cg16345566; cg17371350; cg27009703; cg13423887; cg21634365; cg13515674; cg07454788; cg11526560; cg10482024; cg21888241; cg09528988; cg06225154; cg11807584; cg07966910; cg07072643; cg18273818; cg24315770; cg19594606; cg20636254; cg20176504; cg17689206; cg02296916; cg12127780; cg02110333; cg22692790; cg26932441; cg05543909; cg10403934; cg02407659; cg04364453; cg23751922; cg25062797; cg22193146; cg23431468; cg02396009; cg18031008; cg18529173; cg14309385; cg08168847; cg02220755; cg12772971; cg14097294; cg14046470; cg24852548; cg24448859; cg14196225; cg27567587; cg01270378; cg07798892; cg19734148; cg11021744; cg15484988; cg16479341; cg27626746; cg04783896; cg25233139; cg23504092; cg18966819; cg17016867; cg07231544; cg15412736; cg22495611; cg02025938; cg15825264; cg04876451; cg20647888; cg14312359; cg05065989; cg13152819; cg19857537; cg17683211; cg13451236; cg17456842; cg21761988; cg11589573; cg27305383; cg02014690; cg27457169; cg05483617; cg10749618; cg24326232; cg15445554; cg19738386; cg11555471; cg18447772; cg16927353; cg08451035; cg12573482; cg19047180; cg13942604; cg26717983; cg10822447; cg03923561; cg01957732; cg10862603; cg01712686; cg25543676; cg16773127; cg18374299; cg04250867; cg01508159; cg23199063; cg16655375; cg22046830; cg22319885; cg21553893; cg14631703; cg10958362; cg22989942; cg23412033; cg16104915; cg23028436; cg10984490; cg09415814; cg18224653; cg11701250; cg18146300; cg05309239; cg14422660; cg27280034; cg19091677; cg01601841; cg11836236; cg17342184; cg23492582; cg04463551; cg05277991; cg13516087; cg12417071; cg15167008; cg05603938; cg11566061; cg08048656; cg18426444; cg11186122; cg00584861; cg14929148; cg23793121; cg02909176; cg02819335; cg27286967; cg27481164; cg10814338; cg24028381; cg23649161; cg23768680; cg23637943; cg16309993; cg14152411; cg24129977
ASD	Clear cell renal carcinoma	23526956	Clear cell renal carcinoma tumour cells, adjacent healthy cells	cg11230435; cg06010020; cg08828036; cg08517131; cg24989739; cg09907936; cg03748376; cg15343119; cg26879349; cg25506432; cg25291978; cg07072643; cg03175653; cg09554951; cg04374393; cg00524708; cg22117805; cg20250981; cg03625662; cg15167871; cg09649610; cg17419888; cg23405575; cg21753226; cg13519373; cg04336379; cg08819022; cg16865965; cg16417876; cg16669650; cg06159340; cg07136133; cg03486986; cg26915370; cg25796439; cg08073312; cg23190719; cg21899596; cg01510813; cg11021744; cg03829194; cg05658793; cg23683012; cg16428251; cg10486998; cg15552238; cg17177632; cg21011139; cg23949389; cg07470694; cg14060111; cg16719560; cg06611922; cg09638395; cg26721264; cg19513321; cg08709360; cg12821804; cg04457979; cg06144905; cg22549881; cg04217778; cg11108890; cg02246055; cg14909730; cg13973985; cg10852875; cg08445802; cg02382532; cg21830459; cg12468774; cg15768138; cg17333767; cg00774088; cg21629500; cg07500347; cg19248676; cg26307359; cg07592963; cg08070327; cg07252792; cg26644674; cg04188920; cg02646491; cg14896926; cg19536664; cg22389375; cg15146859; cg09179916; cg01244934; cg10589396; cg21144941; cg19071879; cg06319288; cg15484988; cg02473540; cg10204868; cg02938205
ASD	Ethnicity	23792949	Lymphoblasts	cg20544562; cg17197981
ASD	M00054_tryptophan	24014485	Whole blood	cg09187107
ASD	M32388_dodecanedioate	24014485	Whole blood	cg07240557
ASD	M35186_1-arachidonoylglycerophosphoethanolamine*	24014485	Whole blood	cg11609556; cg11609556
ASD	Pancreatic ductal adenocarcinoma	24500968	Pancreatic ductal adenocarcinoma, adjacent nontransformed pancreata	cg02473540; cg23427269; cg09234616; cg09907936; cg04217778; cg06310816; cg18430128; cg10486998; cg08070327; cg11230435; cg16428251; cg26717983; cg25062797; cg26721264; cg14101302; cg09649610; cg11366849; cg21629500; cg05659187; cg15170605; cg10958362; cg04188920; cg14060111; cg26644674; cg01381846; cg16865965; cg06611922; cg13142700; cg08857144; cg10767192; cg24852548; cg09491991; cg09384610; cg03384579; cg23405575; cg24347663; cg21899596; cg15343119; cg03232620; cg26476852; cg02000318; cg12860686; cg12417071; cg24129977; cg15146859; cg11092616; cg16638540; cg26521404; cg12664209; cg26307359; cg15484988; cg26932441; cg07592963; cg13944468
ASD	Smoking	24559495	Peripheral blood mononuclear cells	cg22796393; cg15552238; cg15552238; cg02641675; cg12592965; cg06262436; cg25631352; cg18107425; cg09234616; cg20059377; cg01419914; cg27468704; cg06636541; cg20852250; cg00774088; cg14119236; cg06159340; cg16428251; cg21711214; cg09138892; cg27009703; cg26062856; cg17174275; cg24687432; cg11976222; cg19211915; cg16779839; cg14119236; cg16779839; cg06636541; cg27009703; cg27468704; cg19211915; cg26062856; cg09138892; cg12206103; cg11808677; cg09234616; cg06159340; cg17174275; cg01419914; cg11976222; cg20059377; cg16428251; cg08170787; cg11684302; cg21711214; cg13519373; cg14060111; cg18939241; cg24687432; cg11596897; cg11165752; cg06287775; cg07470694; cg00774088; cg07778029; cg25796439; cg22750364; cg16886882; cg15167871; cg20852250; cg19596273; cg07240557; cg08574629; cg18107425; cg26521404; cg06159340; cg06159340
ASD	Frontotemporal dementia	24603599	Whole blood	cg21894287; cg21412355
ASD	Progressive supranuclear palsy	24603599	Whole blood	cg13700033; cg09567732
ASD	Alzheimers disease Braak stage	25129077	Cross-cortex	cg03486986; cg03486986
ASD	Sex	25249537	Whole blood	cg11641395; cg24163210; cg26152923; cg06429214; cg13461447; cg06942197; cg26675395; cg11388673; cg00524708; cg06636541; cg08570243; cg24163210; cg26152923; cg26675395; cg06636541; cg11641395; cg11388673; cg06942197; cg13461447; cg00524708; cg06429214; cg08570243; cg02530860; cg03151810; cg11388673; cg26777456; cg13641903; cg02530860; cg04149015; cg13461447; cg03695236; cg11795276; cg04024827; cg12206103; cg13318071; cg12948059; cg04855401; cg03151810; cg11641395; cg00129273; cg00716277; cg00524708; cg24392955; cg04188920; cg06636541; cg19924008; cg11976222; cg03199745; cg20929609; cg12444861; cg14301190; cg02849309; cg26675395; cg10204868; cg16865965; cg19211915; cg11388673; cg16779839; cg17248924; cg06429214; cg09234616; cg09293391; cg26967842; cg01595870; cg01419914; cg18107425; cg04797061; cg25259944; cg01244934; cg13461447; cg00558749; cg17655970; cg06937617; cg08835956; cg08070327; cg26062856; cg21753226; cg16865965; cg25259944; cg08709360; cg00716277; cg19513321; cg14847502; cg06159340; cg03552293; cg04916289; cg10621924; cg05585303; cg22941646; cg19545472; cg03652525; cg13318071; cg10207218; cg06942197; cg25339112; cg11641395; cg06429214; cg20720597; cg15283904; cg03695236; cg12206103; cg14677130; cg18107425; cg13455717; cg26644674; cg02923264; cg02169857; cg20059377; cg11976222; cg02530860; cg03540175; cg19056004; cg09234616; cg05241015; cg05269440; cg03151810; cg18153869; cg19596273; cg16281276; cg08570243; cg16779839; cg00524708; cg07054641; cg14301190; cg20929609; cg09692396; cg12844324; cg13641903; cg11108890; cg26675395; cg00093544; cg15044041; cg25506432; cg01454592; cg14882966; cg11921736; cg24163210; cg12468774; cg03486986; cg09138892; cg02849309; cg26112661; cg01805732; cg01595870; cg05365033; cg19211915; cg26152923; cg03014622; cg03250220; cg03883572; cg08943494; cg06919203; cg04604946; cg17046650; cg00220721; cg24392955; cg03199745; cg16719560; cg26777456; cg04024827; cg11388673; cg12444861; cg27239280; cg14884373; cg06144905; cg22389375; cg18430128; cg06636541; cg25680628; cg12580893; cg02473540; cg01419914; cg17248924; cg15552238; cg15825970; cg02110529; cg07240557; cg03352189; cg11518359; cg04149015; cg04188920; cg09293391; cg04797061; cg26967842; cg11795276; cg00005083; cg24199400; cg07128416; cg06919203; cg14884373; cg08709360; cg04024827; cg19545472; cg02169857; cg04604946; cg04024827; cg02530860; cg03151810; cg14301190; cg26777456; cg11795276; cg11388673; cg24392955; cg22912997; cg03151810; cg11388673; cg06214997; cg06319288; cg07252792; cg02938205; cg01216438; cg19211915; cg23427653; cg09234616; cg11865553; cg10764440; cg10666916; cg13641903; cg08574629; cg20302533
ASD	Fetal vs adult liver	25282492	Liver	cg09737314; cg02866639; cg03762994; cg06594770; cg06029700; cg11388673; cg15899727; cg12444861; cg17278401; cg03826976; cg07054641; cg16865965; cg21011139; cg01073332; cg08574629; cg11744295; cg08961664; cg08819022; cg07156273; cg02493798; cg06159340; cg03404566; cg18433380; cg00016913; cg03760483; cg07128416; cg20852250; cg19516515; cg19071879; cg03652525; cg08170787; cg23427653; cg12262378; cg01419914; cg20088847; cg14765818; cg15473473; cg08743751; cg00576435; cg22877509; cg14375499; cg25399309; cg21237687; cg08014499; cg15697225; cg12325455; cg16281276; cg20059377; cg25858132; cg24675557; cg13897416; cg16669650; cg19056004; cg03061677; cg06644488; cg27009703; cg02164088; cg15044041; cg20479660; cg02909176; cg03135577; cg05691152; cg01866431; cg24575083; cg15152945; cg05203776; cg03407747; cg11505037; cg24338351; cg22510412; cg02246055; cg03196720; cg11921736; cg26915370; cg01466133; cg22943498
ASD	Gestational age	25650246	Fetal brain	cg01805732; cg09893100; cg19888017; cg15627136; cg27468704; cg06636541; cg09989688; cg19056004; cg04188920; cg02164088; cg17516572; cg25399309; cg19596273; cg04317344; cg07346648; cg09985802; cg11351746; cg25291978; cg07531248; cg14692950; cg17278401; cg13455717; cg11609556; cg08835956; cg11976222; cg09187107; cg27260867; cg03135577; cg26915370; cg09521647; cg10621924; cg12119858; cg22941646; cg22912997; cg01595870; cg13988338; cg06214997; cg16779839; cg08037114; cg09138892; cg00932063; cg06287775; cg26109017; cg24842760; cg03695236; cg21296676; cg05247821; cg03829194; cg09692396; cg01419914; cg22462983; cg24092444; cg01957732; cg01485548; cg26967842; cg05543909; cg21390624; cg25518365; cg05223459; cg21711214; cg04188920; cg23028436; cg06636541; cg19545472; cg11165752; cg22117805; cg19459454; cg13501279; cg19056004; cg00718400; cg21513757; cg13050802; cg00152768; cg11609556; cg09187107; cg06144905; cg11230435; cg10118545; cg13641903; cg25846723; cg00220721; cg11744295; cg15768138; cg01073332; cg10467022; cg27305383; cg06029700; cg15825970; cg04374393; cg06934774; cg00064840; cg15552238; cg13287553; cg02382532; cg08716396; cg07533630; cg01454592; cg03196720; cg19596273; cg18520238; cg06919203; cg08170787; cg19211915; cg26644674; cg07136133; cg08943494; cg13973985; cg16669650; cg07240557; cg16345566; cg15908708; cg03829194; cg10467022; cg06919203; cg05241015; cg03196720; cg03652525; cg08943494; cg13287553; cg23199063; cg00220721; cg08961664; cg24006547; cg10118545; cg23028436; cg16345566; cg10124440; cg11808677; cg18470144; cg09985802; cg19056004; cg19594606; cg22117805; cg06144905; cg19459454; cg11165752; cg15152945; cg00932063; cg26644674; cg25846723; cg18430128; cg18966819; cg18520238; cg06029700; cg06934774; cg00064840; cg08574629; cg25475591; cg19545472; cg06287775; cg07136133; cg04188920; cg00718400
ASD	Prenatal exposure to aflatoxin B1	25855716	Whole blood	cg16779839
ASD	Maternal underweight	25855720	Whole blood	cg27456220; cg11081703; cg18396137; cg24448859; cg26947572; cg19559621; cg24347663; cg08073312; cg02531908; cg22193146
ASD	Ageing	25888029	Whole blood	cg26322248; cg14246617; cg25796439; cg04336379; cg09907936; cg14101302; cg20818778; cg05691152; cg25469234; cg14060111; cg09649610; cg12379720; cg16638540; cg06594770; cg06994692; cg00335712; cg11021744; cg26307359; cg26124980; cg07778029; cg19516515; cg08445802; cg06644488
ASD	Body mass index change	25935004	Whole blood	cg07136133
ASD	Body mass index	25935004	Whole blood	cg07136133; cg07136133; cg07136133; cg01419914; cg00220721; cg07136133; cg07136133; cg07136133; cg01419914; cg00220721; cg01419914; cg00220721; cg07136133; cg07136133; cg00220721; cg07136133; cg01419914; cg01419914; cg11931223; cg17174275
ASD	Graves' disease	26459776	T cells	cg18089569
ASD	Oral or pharyngeal squamous cell carcinoma	26635906	Saliva	cg23793121; cg23768680
ASD	Psoriasis	26743604	Skin	cg07507493; cg17333767; cg22046830
ASD	Arsenic exposure	26771251	Placenta	cg02246055; cg04024827; cg11224035; cg24392955
ASD	Primary Sjogrens syndrome	26857698	Whole blood	cg07533630; cg03652525; cg15768138; cg03625662; cg24625240; cg15908708; cg26152923; cg16779839; cg06159340; cg21527637; cg15552238; cg02624704; cg11230435; cg17371350; cg27239280
ASD	Maternal plasma folate	26861414	Cord blood	cg03540175; cg09554951; cg09554951
ASD	Maternal smoking in pregnancy	27040690	Cord blood	cg14882966; cg04149015; cg02849309; cg09293391; cg00524708; cg18107425; cg14301190; cg26675395; cg13318071; cg01595870; cg12206103; cg12444861; cg04797061; cg01595870; cg04797061; cg26675395; cg09293391; cg09840309; cg25291978; cg12206103; cg14301190; cg03883572; cg02849309; cg21711214; cg04149015; cg13318071; cg00524708; cg12444861; cg18107425; cg04797061; cg26675395; cg09293391; cg25291978; cg02849309; cg06144905; cg01595870; cg14301190; cg00524708; cg12206103; cg12444861; cg13318071; cg04149015; cg21711214; cg09840309; cg21513757; cg18107425; cg03883572
ASD	HIV infection	27105112	Whole blood	cg11165752; cg24931596; cg07734351; cg13706352; cg07867052; cg09521647; cg16420247; cg22774127; cg25117062; cg17682704; cg10207218; cg16963062; cg15768138; cg11712473; cg11409796; cg20392105; cg15022014; cg06729222; cg07542475; cg11021744; cg01510813; cg07072643; cg04534058; cg16927353; cg25858132; cg15552238; cg04725029; cg26947572; cg25257671; cg27468704; cg14246617; cg11186122; cg07391218; cg22328616; cg27456220; cg23650482; cg08159831; cg02624704; cg00980538; cg01212965; cg12091503; cg21831501; cg23427269; cg25846723; cg18237618; cg19091677; cg11347840; cg11841758; cg04964416; cg20113500; cg21830459; cg11240320; cg09138892; cg24675557; cg17371350; cg26307359; cg06505107; cg15343119; cg05659187; cg04820386; cg09932441; cg01813649; cg16854052; cg24708006; cg18273818; cg08456130; cg27144115; cg04165840; cg02819335; cg01999479; cg01330221; cg21011139; cg23672472; cg27481164; cg21144941; cg20465219; cg19256400; cg15445554; cg27071312; cg23039195; cg13289019; cg22017996; cg18884805; cg23350198; cg12025821; cg12666166; cg06644488; cg04408379; cg06262436; cg15150615; cg11865553; cg26476852; cg24448859; cg15338675; cg13823791; cg14196225; cg01216438; cg06567525; cg03908391; cg05093325; cg05386387; cg09649610; cg20802051; cg02562122; cg12844324; cg27567587; cg08014768; cg09604110
ASD	Fetal alcohol spectrum disorder	27358653	Buccal cells	cg26112661; cg26112661; cg15044041; cg07500347
ASD	Chronic obstructive pulmonary disease	27564456	Lung	cg14377922; cg09907936; cg25291978; cg06287775
ASD	Human immunodeficiency virus	27672717	Whole blood	cg10124440
ASD	Alcohol consumption per day	27843151	CD14+ monocytes	cg03652525; cg01454592; cg24129977; cg03652525; cg24163210
ASD	Homocysteine	27884142	Whole blood	cg17173663
ASD	Crohn's disease	27886173	Whole blood	cg03010274; cg03026689; cg03403720; cg03695236; cg04019914; cg04257105; cg04408379; cg00716277; cg06324048; cg06829154; cg03352189; cg07311024; cg08587534; cg10302550; cg10621924; cg12573482; cg04481722; cg04779428; cg05269440; cg05530317; cg06065549; cg17516160; cg18478731; cg07105596; cg18850127; cg18997188; cg20302533; cg21219903; cg23949389; cg12948059; cg14119236; cg14174317; cg14564778; cg15283904; cg26777456; cg26811638; cg26967842; cg27196273; cg27304369; cg27661264; cg23967822; cg23997185; cg25652859; cg26496204; cg26534489; cg18848287
ASD	Inflammatory bowel disease	27886173	Whole blood	cg04481722; cg06324048; cg04257105; cg11684302; cg06065549; cg14174317; cg14196225; cg14301190; cg15283904; cg15697225; cg18850127; cg06429214; cg08296176; cg08587534; cg08835956; cg10621924; cg20302533; cg14119236; cg26811638; cg27304369; cg26675395
ASD	Ulcerative colitis	27886173	Whole blood	cg05386387; cg08799305; cg03775991; cg10621924; cg12321149; cg14564778; cg08835956; cg00599530; cg01119407; cg01817393; cg02164088; cg16865965; cg18486258; cg05463589; cg19513321; cg19589727; cg19596273; cg19888017; cg20302533; cg14847502; cg15212455; cg15283904; cg15697225; cg16719560; cg27661264; cg20704159; cg20929609; cg18850127; cg24580146; cg21352943
ASD	Total body naevus count	27993549	Skin	cg21831501
ASD	Age 4 vs age 0	28056824	Whole blood, cord blood	cg02473540; cg07531248; cg00016913; cg03552293; cg03829194; cg06287775; cg13047157; cg09638395; cg09692396; cg07470694; cg19056004; cg15825970; cg27239280; cg00774088; cg04604946; cg03883572; cg07507493; cg06159340; cg26879349; cg04544033; cg08828036; cg08716396; cg17278401; cg00335712; cg26644674; cg18520238; cg16417876
ASD	Prenatal phthalate exposure	28556291	Cord blood	cg09567732; cg23637943; cg11744295; cg19959497; cg18714712; cg09150450
ASD	Cleft palate vs cleft lip	28603561	Whole blood	cg08943494; cg18520238; cg15152945; cg22117805
ASD	Attention deficit hyperactivity disorder	28785368	Cord blood	cg25062797; cg20544562; cg19047180; cg11366849
ASD	Maternal body mass index	29016858	Cord blood	cg04797061; cg02309431; cg17174275; cg18939241; cg25475591; cg04500879; cg26062856; cg00005083; cg13519373; cg19589727; cg08587534; cg25652859; cg09179916; cg26811638; cg12844324; cg26534489; cg03010274; cg12844324; cg07252792; cg06065549; cg26811638; cg26534489; cg19589727; cg08587534; cg06065549; cg25652859; cg09179916; cg26811638; cg12844324; cg26534489; cg03010274
ASD	Maternal overweight/obesity	29016858	Cord blood	cg04797061; cg02309431; cg13519373; cg25475591; cg00005083
ASD	Educational attainment	29086770	Whole blood	cg19211915; cg09234616
ASD	Intravenous illicit drug use and hepatitis C infection	29269866	Whole blood	cg19256400
ASD	BMI	29278407	Whole blood	cg07136133
ASD	Nitrogen dioxide exposure	29410382	Whole blood	cg09138892; cg15768138; cg25475591; cg04500879; cg26062856; cg00005083; cg13519373
ASD	Mortality	29419728	Whole blood	cg21942430; cg16963062; cg15722372; cg12948059; cg21899596; cg22886694; cg24931596; cg25788012
ASD	Multiple sclerosis	29921915	Whole blood	cg26062856; cg07470694
ASD	Aging	30264654	Whole blood	cg09692396; cg19056004; cg08445802; cg04604946
ASD	Lung function decline	30343628	Whole blood	cg19545472; cg19545472; cg24844423
ASD	Leisure time physical activity	30376510	Whole blood	cg03014622
ASD	Tissue	30602389	Buccal cells and peripheral blood mononuclear cells	cg00064840; cg00093544; cg00335712; cg00370179; cg00202454; cg00524708; cg00558749; cg00381570; cg00471000; cg00716277; cg00718400; cg00737571; cg00851732; cg00220721; cg00931874; cg00980538; cg01073332; cg01093878; cg01119407; cg01244934; cg00576435; cg00584861; cg01444487; cg01454592; cg01470704; cg01485548; cg00854242; cg01566242; cg01595870; cg01641620; cg01712686; cg01805732; cg01817393; cg01344644; cg01419914; cg01955962; cg01957732; cg01999479; cg02000318; cg02057469; cg02071292; cg02110529; cg02145932; cg02164088; cg02177317; cg02246055; cg02282317; cg02296916; cg02319733; cg02338778; cg02382532; cg02402071; cg02407659; cg02415057; cg02463253; cg02473540; cg02493798; cg02509058; cg02519806; cg02592615; cg02619167; cg02646491; cg02699635; cg02760164; cg02819335; cg02845204; cg02849309; cg02866639; cg02884280; cg02890368; cg02899723; cg02909176; cg02923145; cg01866431; cg01905633; cg02962952; cg03010274; cg03014622; cg03061677; cg03135577; cg03151810; cg03172651; cg03175653; cg03196720; cg03198010; cg03232620; cg03255953; cg03269171; cg03352189; cg03404566; cg03407747; cg03486986; cg03540175; cg03552293; cg03625662; cg03652525; cg03725761; cg03751967; cg03760483; cg03762994; cg03770290; cg03775991; cg03809994; cg03826976; cg03829194; cg03883572; cg03908391; cg03923561; cg03954573; cg04019914; cg04021127; cg04024827; cg04106196; cg02923264; cg02938205; cg00005083; cg00043510; cg00055986; cg04332235; cg04336379; cg04374393; cg04377324; cg04447621; cg04500879; cg04509074; cg04544033; cg04581018; cg04604946; cg04607100; cg04658354; cg04779428; cg04797061; cg04810287; cg04855401; cg04873833; cg04876451; cg04886595; cg04910752; cg04916289; cg04944682; cg04975775; cg04984575; cg05065989; cg05088512; cg05093325; cg05120331; cg05184394; cg01503740; cg05214530; cg05215272; cg05223459; cg05241015; cg05247821; cg05269440; cg05309239; cg05365033; cg05385610; cg05397812; cg05463589; cg05530317; cg05543909; cg05576016; cg05585303; cg05609335; cg05658793; cg05691152; cg05692123; cg05895353; cg05967001; cg06010020; cg06029700; cg06056028; cg06065549; cg06066676; cg06144905; cg06150940; cg06159340; cg06214997; cg06225154; cg06260815; cg06262436; cg06287775; cg06310816; cg06319288; cg06324048; cg06334471; cg06446163; cg06492144; cg06524195; cg06538757; cg06567525; cg06594770; cg06611922; cg06614563; cg06626184; cg06636541; cg06644488; cg06793798; cg06821120; cg06829154; cg06861562; cg06906268; cg06919203; cg06934774; cg06937617; cg06961233; cg06994692; cg07012999; cg07054641; cg07072643; cg07105596; cg07128416; cg07136133; cg07240557; cg07252792; cg07311024; cg07346648; cg07348706; cg07466705; cg07470694; cg07500347; cg07507493; cg07531248; cg07533630; cg07542475; cg07554703; cg07557337; cg07646731; cg07778029; cg07868885; cg08014499; cg08037114; cg08070327; cg08073312; cg04149015; cg04169260; cg04188920; cg04217778; cg04271103; cg08296176; cg08307580; cg08393170; cg08396481; cg08445802; cg08451035; cg08485649; cg08574629; cg08587534; cg08709360; cg08716396; cg08799305; cg08819022; cg08828036; cg08835956; cg08943494; cg08961664; cg09138892; cg09179916; cg09234616; cg09255586; cg09263325; cg09293391; cg09384610; cg09454187; cg09491991; cg09521647; cg09554951; cg09638395; cg09692396; cg09737314; cg09785958; cg09893100; cg09907936; cg09936581; cg09955859; cg09985802; cg09989688; cg10038259; cg10053622; cg10118545; cg10123733; cg10124440; cg10154633; cg10204868; cg10207218; cg10302550; cg10343742; cg10360552; cg10460820; cg10467022; cg10482024; cg10486998; cg10557320; cg10585263; cg10589396; cg10621924; cg10666916; cg10735475; cg10764440; cg10767192; cg10852875; cg10893140; cg10930218; cg10958362; cg10984490; cg11021744; cg11063729; cg11108890; cg11165752; cg11230435; cg11347840; cg11351746; cg11366849; cg11388673; cg11500727; cg11505037; cg11539275; cg11550426; cg11566061; cg11596897; cg11641395; cg11684302; cg11712473; cg11744295; cg11807584; cg11808677; cg11836236; cg11865553; cg11921736; cg11931223; cg11961288; cg11976222; cg12119780; cg12119858; cg12194594; cg12206103; cg12262378; cg12321149; cg12325455; cg12349858; cg12351126; cg12379720; cg12440566; cg12444861; cg12468774; cg12497786; cg12573482; cg12580893; cg12664209; cg12772971; cg12821804; cg12824782; cg12840312; cg12844324; cg12860686; cg12940923; cg12948059; cg13047157; cg13050802; cg13142700; cg13171565; cg13195667; cg13246026; cg13287553; cg13318071; cg13423887; cg13423980; cg13455717; cg13461447; cg13515674; cg13516087; cg13519373; cg13580526; cg13641903; cg13647118; cg13762474; cg13823791; cg13897416; cg13912545; cg13942604; cg13944468; cg13954131; cg13973985; cg13995599; cg14022622; cg14046470; cg14060111; cg14067761; cg14072120; cg14119236; cg14152411; cg14174317; cg14196225; cg14246617; cg14301190; cg14305801; cg14309385; cg14327995; cg14336879; cg14375499; cg14377922; cg14412891; cg14416726; cg14418756; cg14422660; cg14469070; cg14499563; cg14564778; cg14692950; cg14765818; cg14793406; cg14847502; cg14882966; cg14884373; cg14909730; cg14968361; cg15022014; cg15044041; cg15146859; cg15152945; cg15167008; cg15190383; cg15240568; cg15283904; cg15338675; cg15343119; cg15388309; cg15403517; cg15473473; cg15484988; cg15552238; cg15577927; cg15627136; cg15678121; cg15688551; cg15697225; cg15722372; cg15825970; cg15839394; cg15886040; cg15899727; cg15927357; cg15942481; cg16104915; cg16216907; cg16226962; cg16281276; cg16287252; cg16288318; cg16299665; cg16303279; cg16378950; cg16428251; cg16479341; cg16597717; cg16638540; cg16648571; cg16669650; cg16719560; cg16779839; cg16811771; cg16862791; cg16865965; cg16886882; cg17046650; cg17107617; cg17129809; cg17174275; cg17177632; cg17179660; cg17333767; cg17369059; cg17382841; cg17419888; cg17516572; cg17655970; cg17682704; cg17739279; cg17896573; cg17959943; cg17968077; cg18107425; cg18153869; cg18197332; cg18224653; cg18237618; cg18265887; cg18283342; cg18374299; cg18396137; cg18430128; cg18433380; cg18447772; cg18470144; cg18478731; cg18486258; cg18487516; cg18506678; cg18520238; cg18646240; cg18652721; cg18693345; cg18709881; cg18714712; cg18788932; cg18812909; cg18939241; cg18966819; cg18982066; cg18997188; cg19027827; cg05203776; cg19071879; cg19118558; cg19149898; cg19199378; cg19211915; cg19248676; cg19256400; cg19362611; cg19408140; cg19422138; cg19459454; cg19513321; cg19516515; cg19521934; cg19536664; cg19541912; cg19545472; cg19589727; cg19594606; cg19596273; cg19734148; cg19738386; cg19888017; cg19959497; cg19979540; cg20008140; cg20059377; cg20088847; cg20213508; cg20252837; cg20302533; cg20479660; cg20480041; cg20529070; cg20544562; cg20647888; cg20648501; cg20720597; cg20741169; cg20802051; cg20818778; cg20852250; cg20920097; cg20929609; cg21011139; cg21039778; cg21144941; cg21221377; cg21224291; cg21237687; cg21296676; cg21390624; cg21487550; cg21513757; cg21522636; cg21531702; cg21587066; cg21593409; cg21629500; cg21675424; cg21711214; cg21830459; cg21899596; cg21942430; cg22046830; cg22117805; cg22169384; cg22208108; cg22249752; cg22290117; cg22375689; cg22421148; cg22462983; cg22495611; cg22547775; cg22591433; cg22750364; cg22774127; cg22836400; cg22851378; cg22877509; cg22912997; cg22941646; cg22943498; cg22989942; cg23013958; cg08159831; cg08170787; cg08176386; cg08248461; cg08261125; cg23343106; cg23350198; cg23360000; cg23405575; cg23427653; cg23436779; cg23473285; cg23492582; cg23504092; cg23516852; cg23588049; cg23626798; cg23672472; cg23756872; cg23793121; cg23835083; cg23949389; cg23997185; cg24006547; cg24028381; cg24092444; cg24129977; cg24154053; cg24163210; cg24199400; cg24233119; cg24297049; cg24338351; cg24347663; cg24371910; cg24409677; cg24454695; cg24575083; cg24580146; cg24687432; cg24708006; cg24775285; cg24842760; cg24852548; cg24864275; cg24989739; cg25020728; cg25044734; cg25062797; cg25164226; cg25178765; cg25233139; cg25257671; cg25291978; cg25339112; cg25384906; cg25399309; cg25469234; cg25475591; cg25506432; cg25518365; cg25631352; cg25652859; cg25680628; cg25796439; cg25846723; cg25858132; cg25962605; cg25971314; cg26062856; cg26109017; cg26112661; cg26124980; cg26127345; cg26152923; cg26190233; cg26263263; cg26301353; cg26305042; cg26307359; cg26312807; cg26322248; cg26469586; cg26496204; cg26534489; cg26598348; cg26675395; cg26721264; cg26727980; cg26777456; cg26791489; cg26807939; cg26811638; cg26832211; cg26879349; cg26915370; cg26932226; cg26932441; cg26947572; cg26967842; cg27009703; cg27071312; cg27136078; cg27142924; cg27144115; cg27149285; cg27173819; cg27198485; cg27239280; cg27260867; cg27286967; cg27304369; cg27305383; cg27365295; cg27427234; cg27456220; cg27468704; cg27661264; cg23028436; cg23185829; cg23190719; cg23199063; cg23252387; cg19056004
ASD	Psychotic experiences	30718501	Whole blood	cg27468704
ASD	very early preterm birth (<28 weeks)	30833390	whole blood	cg06159340
ASD	Neighhorhood Disadvantage	30905381	Leukocytes	cg21740964; cg25195497; cg12352359
ASD	gestational age	30966880	Whole blood	cg08943494; cg00220721; cg22117805; cg07136133; cg18520238; cg06029700; cg03652525; cg04188920; cg03196720; cg24625240; cg22956598; cg26644674; cg21475747; cg05203776; cg14072120; cg14301190; cg10124440; cg08943494; cg06144905; cg13287553; cg06919203; cg11808677; cg07240557; cg14301190; cg07136133; cg08961664; cg00524708; cg09985802; cg06029700; cg04797061; cg00220721; cg26675395; cg03196720; cg00932063; cg04149015; cg12206103; cg22117805; cg09293391; cg27239280; cg15152945; cg03652525; cg18470144; cg19545472; cg04188920; cg00718400; cg19459454; cg02845204; cg11063729; cg13461447; cg26152923; cg10118545; cg19071879; cg24163210; cg13995599; cg10207218; cg01454592; cg00558749; cg26190233; cg13171565; cg00064840; cg08037114; cg23028436; cg16669650; cg11744295; cg08743751; cg02463253; cg01595870; cg10204868; cg18433380; cg25399309; cg15825970
ASD	breast cancer	30989176	Whole blood	cg14739378
ASD	Atypical NICU Network Neurobehavioural Scale Profile	31004082	Buccal cells	cg02057469
ASD	Birthweight	31015461	Cord blood	cg19211915; cg13641903; cg00558749; cg25399309; cg06287775; cg08743751; cg00718400; cg07240557; cg09234616; cg03883572; cg06159340; cg04797061; cg02463253; cg02760164; cg13461447; cg02962952; cg14301190; cg13762474; cg06144905; cg13318071; cg19459454; cg11795276; cg24163210; cg00932063; cg00558749; cg13641903; cg19211915; cg25399309
ASD	fasting insulin	31197173	whole blood	cg01419914; cg02849309
ASD	Hypertensive disorders of pregnancy	31230546	Cord blood	cg02463253; cg07136133; cg00220721; cg12194594; cg02463253; cg02962952; cg07136133; cg00220721; cg08943494
ASD	Preeclampsia	31230546	Cord blood	cg20059377; cg04169260; cg09138892; cg03883572; cg17830209; cg09187107
ASD	fractional exhaled nitric oxide (FeNO)	31300640	nasal epithelium	cg13944468; cg10958362; cg18652721; cg18693345; cg04509074; cg21629500; cg09187107
ASD	Prenatal smoke exposure	31536415	Cord blood, whole blood	cg01595870; cg12444861; cg02849309; cg00524708; cg14301190; cg04797061; cg18107425; cg13318071; cg25291978; cg09840309; cg21513757; cg06144905; cg03883572; cg21711214; cg04149015; cg12206103; cg09293391; cg07346648; cg26675395
ASD	parity	31600381	Whole blood	cg14909730
ASD	Type II diabetes mellitus	31691802	Whole Blood	cg23431468
ASD	Breastfeeding	31744183	Buccal cells	cg03054684; cg03054684
ASD	Alcohol consumption	31789449	Whole blood	cg03652525; cg11230435; cg19596273; cg02849309; cg07346648; cg24163210; cg27468704; cg12444861; cg03652525; cg15908708; cg18939241; cg03652525; cg24163210; cg15908708; cg19596273; cg27468704; cg11230435; cg21219903; cg18788932; cg21711214; cg13171565; cg07346648; cg03652525
ASD	alcohol withdrawal recovery	32080920	whole blood	cg07252792; cg17830209; cg21675424; cg13287553
ASD	Parkinson's disease	32144264	Whole blood	cg23756872
ASD	Ischaemic stroke	32202197	Whole blood	cg03528784; cg03528784
ASD	Papuan ancestry	32453742	Whole blood	cg07984212; cg13423887; cg10142878; cg18850127; cg27196273; cg10621924; cg21308612; cg10380652; cg16345566; cg10666916; cg13047157; cg15212455; cg23427653; cg08835956; cg26152923
ASD	atopy	32795589	nasal polyp	cg22117805; cg08943494; cg18520238; cg13501279; cg00220721; cg21296676; cg15908708; cg07136133; cg15825970; cg07533630; cg22510412; cg08716396
ASD	eosinophilia	32795589	nasal polyp	cg09187107; cg13501279; cg18966819; cg12856970; cg21895505; cg11609556; cg17419888; cg17830209; cg24454695; cg19248676; cg09138892
ASD	lifetime cannabis use	32803843	Whole blood	cg02473540; cg16638540
ASD	cry acoustics factor 1	32967004	Buccal	cg02781602
ASD	cry acoustics factor 2	32967004	Buccal	cg19959497
ASD	birthweight	33079621	Whole blood	cg23166770
ASD	1-hour glucose	33151971	Cord blood	cg08943494; cg24006547; cg08943494; cg08943494; cg24006547; cg22117805; cg01485548
ASD	gestational diabetes milletus	33151971	Cord blood	cg04188920; cg04188920; cg08943494; cg04188920
ASD	Exposure to Violence	33173928	Airway epithelial cells	cg24687432
ASD	post-traumatic stress disorder	33235198	Whole blood	cg09635784
ASD	alzheimers disease braak stage	33257653	Prefrontal cortex	cg07136133; cg04149015; cg10666916
ASD	Schizophrenia	33279932	Whole blood	cg16420247; cg17371350; cg23360000; cg21830459; cg06942197; cg06334471; cg03809994; cg27481164; cg24028381; cg12772971; cg20752795; cg19149898; cg05576016; cg22283297; cg27351896; cg16420247; cg17371350; cg23360000; cg21830459; cg06942197; cg06334471; cg03809994; cg27481164; cg24028381; cg12772971; cg20752795; cg19149898; cg05576016; cg22283297; cg27351896
ASD	IgA nephropathy	33319642	CD19+ B cells	cg19734148
ASD	Diet Quality Alternative Healthy Eating Index 2010 (AHEI-2010)	33354722	whole blood	cg13461447
ASD	Physical activity and low-energy diet during pregnancy	33431374	Cord blood	cg06150940; cg06150940; cg06150940; cg06150940; cg06150940
ASD	age	33450751	Whole blood	cg00005083; cg00016913; cg00093544; cg00202454; cg00220721; cg00321931; cg00335712; cg00348551; cg00381570; cg00451215; cg00471000; cg00558749; cg00584861; cg00599530; cg00712943; cg00716277; cg00718400; cg00737571; cg00774088; cg00785941; cg00838150; cg00932063; cg00980538; cg01093878; cg01101221; cg01119407; cg01244934; cg01270378; cg01290701; cg01330221; cg01344644; cg01346830; cg01381846; cg01419914; cg01444487; cg01454592; cg01466133; cg01485548; cg01570885; cg01595870; cg01601841; cg01641620; cg01685689; cg01712686; cg01817393; cg01830900; cg01855760; cg01866431; cg01870826; cg01905633; cg01918888; cg01955962; cg01957732; cg01999479; cg02000318; cg02005549; cg02014690; cg02025938; cg02071292; cg02110333; cg02110529; cg02164088; cg02169857; cg02177317; cg02189951; cg02220755; cg02246055; cg02272814; cg02282317; cg02296916; cg02309431; cg02338778; cg02396009; cg02402071; cg02407659; cg02415057; cg02454483; cg02463253; cg02473540; cg02493798; cg02531908; cg02562122; cg02592615; cg02624704; cg02646491; cg02699635; cg02760164; cg02798749; cg02845204; cg02849309; cg02866639; cg02884280; cg02898883; cg02899723; cg02909176; cg02923145; cg02923264; cg02938205; cg02962952; cg03010274; cg03014622; cg03017418; cg03026689; cg03054684; cg03089244; cg03117053; cg03135577; cg03175653; cg03196720; cg03199745; cg03202897; cg03250220; cg03269171; cg03352189; cg03404566; cg03407747; cg03528784; cg03540175; cg03552293; cg03625662; cg03652525; cg03695236; cg03760483; cg03762994; cg03770290; cg03775991; cg03826976; cg03828947; cg03829194; cg03870172; cg03883572; cg03908391; cg03954573; cg03995571; cg04019914; cg04021127; cg04024827; cg04106196; cg04110421; cg04112961; cg04149015; cg04169260; cg04188920; cg04217778; cg04250867; cg04257105; cg04317344; cg04317588; cg04332235; cg04336379; cg04364453; cg04374393; cg04408379; cg04447621; cg04463551; cg04481722; cg04544033; cg04581018; cg04585928; cg04604946; cg04607100; cg04658354; cg04725029; cg04738091; cg04779428; cg04783646; cg04783896; cg04797061; cg04810287; cg04820386; cg04855401; cg04876451; cg04881464; cg04886595; cg04916289; cg04944682; cg04975775; cg04984575; cg05065989; cg05093325; cg05184394; cg05203776; cg05214530; cg05215272; cg05223459; cg05241015; cg05247821; cg05269440; cg05277991; cg05385610; cg05386387; cg05397812; cg05463589; cg05543909; cg05576016; cg05585303; cg05609335; cg05658793; cg05659187; cg05691152; cg05692123; cg05832119; cg05895353; cg06010020; cg06015422; cg06029700; cg06057952; cg06065549; cg06066676; cg06157388; cg06159340; cg06210725; cg06225154; cg06287775; cg06294637; cg06319288; cg06324048; cg06334471; cg06429214; cg06446163; cg06505107; cg06538757; cg06594770; cg06611922; cg06614563; cg06626184; cg06636541; cg06644488; cg06729222; cg06821120; cg06826808; cg06829154; cg06906268; cg06919203; cg06937617; cg06942197; cg06994692; cg07012999; cg07105596; cg07136133; cg07156273; cg07240557; cg07252792; cg07311024; cg07346648; cg07348706; cg07391218; cg07454788; cg07466705; cg07470694; cg07500347; cg07507493; cg07531248; cg07533630; cg07545948; cg07554703; cg07557337; cg07629401; cg07646731; cg07734351; cg07778029; cg07782113; cg07795790; cg07798892; cg07820842; cg07868885; cg07869308; cg07898446; cg07966910; cg08014499; cg08014768; cg08049060; cg08070327; cg08073312; cg08159831; cg08168847; cg08170787; cg08195484; cg08248461; cg08261125; cg08393170; cg08445802; cg08451035; cg08485649; cg08515845; cg08517131; cg08570243; cg08574629; cg08587534; cg08629647; cg08707192; cg08709360; cg08716396; cg08721831; cg08743751; cg08799305; cg08819022; cg08828036; cg08835956; cg08914916; cg08943494; cg08944170; cg08961664; cg09138892; cg09141351; cg09179916; cg09187107; cg09234616; cg09255586; cg09263325; cg09293391; cg09384610; cg09415814; cg09432590; cg09441966; cg09515778; cg09521647; cg09528988; cg09554951; cg09635784; cg09638395; cg09649610; cg09692396; cg09737314; cg09821214; cg09864858; cg09907936; cg09932441; cg09936581; cg09955859; cg09978545; cg09985802; cg09995475; cg10053622; cg10118545; cg10123733; cg10154633; cg10204868; cg10207218; cg10302550; cg10343742; cg10360552; cg10403934; cg10460820; cg10482024; cg10486998; cg10585263; cg10589396; cg10621924; cg10767192; cg10814338; cg10831901; cg10852875; cg10883421; cg10893140; cg10911865; cg10935720; cg11021744; cg11063729; cg11081703; cg11092616; cg11129796; cg11165752; cg11186122; cg11230435; cg11240320; cg11301513; cg11347840; cg11351746; cg11357538; cg11366849; cg11409796; cg11480267; cg11500727; cg11505037; cg11526560; cg11550426; cg11555471; cg11589573; cg11596897; cg11684302; cg11701250; cg11712473; cg11744295; cg11765362; cg11795276; cg11814667; cg11836236; cg11841758; cg11961288; cg11976222; cg12025821; cg12032885; cg12091503; cg12119858; cg12127780; cg12156759; cg12194594; cg12206103; cg12262378; cg12321149; cg12325455; cg12349858; cg12351126; cg12379720; cg12440566; cg12444861; cg12468774; cg12497786; cg12578182; cg12580893; cg12592965; cg12664209; cg12707727; cg12821804; cg12840312; cg12844324; cg12860686; cg12940923; cg12948059; cg12996119; cg13021277; cg13047157; cg13050802; cg13119284; cg13142700; cg13171565; cg13227473; cg13246026; cg13289019; cg13373321; cg13423887; cg13423980; cg13454099; cg13455717; cg13461447; cg13501279; cg13515674; cg13516087; cg13519373; cg13641903; cg13647118; cg13700033; cg13710842; cg13762474; cg13802192; cg13823791; cg13897416; cg13912545; cg13954131; cg13973985; cg13995599; cg14043925; cg14046470; cg14060111; cg14067761; cg14072120; cg14101302; cg14119236; cg14152411; cg14158363; cg14174317; cg14196225; cg14224762; cg14246617; cg14305801; cg14312359; cg14327995; cg14375499; cg14377922; cg14412891; cg14418756; cg14499563; cg14560584; cg14564778; cg14631703; cg14677130; cg14692950; cg14739378; cg14793406; cg14882966; cg14884373; cg14896926; cg14909730; cg14929148; cg15022014; cg15043975; cg15044041; cg15069545; cg15123881; cg15150615; cg15152945; cg15167871; cg15190383; cg15212455; cg15227302; cg15240568; cg15283904; cg15343119; cg15388309; cg15412736; cg15419295; cg15473473; cg15484988; cg15552238; cg15658376; cg15678121; cg15688551; cg15697225; cg15768138; cg15825264; cg15825970; cg15839394; cg15886040; cg15908708; cg15927357; cg15942481; cg16104915; cg16216148; cg16216907; cg16226962; cg16287252; cg16288318; cg16303279; cg16345566; cg16378950; cg16417876; cg16420247; cg16428251; cg16479341; cg16488639; cg16597717; cg16630982; cg16638540; cg16648571; cg16655375; cg16669650; cg16742925; cg16763089; cg16773127; cg16779839; cg16827289; cg16847041; cg16862791; cg16865965; cg16886882; cg16927353; cg16963062; cg17016867; cg17046650; cg17091610; cg17103051; cg17105689; cg17129809; cg17149361; cg17173663; cg17174275; cg17177632; cg17248924; cg17278401; cg17301289; cg17369059; cg17371350; cg17419888; cg17456842; cg17516572; cg17655970; cg17689206; cg17739279; cg17896573; cg17959943; cg18089569; cg18146300; cg18153869; cg18197332; cg18237618; cg18265887; cg18273818; cg18283342; cg18374299; cg18396137; cg18426444; cg18430128; cg18447772; cg18478731; cg18486258; cg18487516; cg18506678; cg18520238; cg18656763; cg18683132; cg18693345; cg18709605; cg18709881; cg18810922; cg18812909; cg18850127; cg18884805; cg18911945; cg18939241; cg18966819; cg18982066; cg18997188; cg19047180; cg19056004; cg19071879; cg19091677; cg19118558; cg19211915; cg19248676; cg19256400; cg19362611; cg19369775; cg19404896; cg19459454; cg19536664; cg19541912; cg19545472; cg19559621; cg19589727; cg19594606; cg19596273; cg19731302; cg19734148; cg19738386; cg19756700; cg19857537; cg19888017; cg19959497; cg19979540; cg20008140; cg20059377; cg20088847; cg20113500; cg20176504; cg20213508; cg20250981; cg20252837; cg20295248; cg20302533; cg20312581; cg20392105; cg20465219; cg20479660; cg20480041; cg20507276; cg20529070; cg20645941; cg20704159; cg20720597; cg20741169; cg20752795; cg20798872; cg20818778; cg20820438; cg20852250; cg20929609; cg21011139; cg21032623; cg21153160; cg21177626; cg21219903; cg21235746; cg21237687; cg21253966; cg21296676; cg21347377; cg21390624; cg21412355; cg21475747; cg21513757; cg21522636; cg21526004; cg21527637; cg21531702; cg21553893; cg21570528; cg21587066; cg21593409; cg21629500; cg21637321; cg21638645; cg21711214; cg21740964; cg21753226; cg21761988; cg21805969; cg21840256; cg21858823; cg21888241; cg21899596; cg22117805; cg22169384; cg22193146; cg22208108; cg22243109; cg22249752; cg22283297; cg22290117; cg22298088; cg22319885; cg22328616; cg22375689; cg22389375; cg22462983; cg22547775; cg22549881; cg22591433; cg22696214; cg22748573; cg22750364; cg22763753; cg22796393; cg22836400; cg22851378; cg22912997; cg22941646; cg22943108; cg22943498; cg23013958; cg23039195; cg23166770; cg23185829; cg23190719; cg23199063; cg23220475; cg23252387; cg23343106; cg23405575; cg23412033; cg23427653; cg23431468; cg23436779; cg23470137; cg23473285; cg23504092; cg23596620; cg23626798; cg23637943; cg23649161; cg23751922; cg23768680; cg23793121; cg23835083; cg23860479; cg23926615; cg23949389; cg23955930; cg23962560; cg23985147; cg23997185; cg24003306; cg24006547; cg24015316; cg24028381; cg24092444; cg24129977; cg24154053; cg24187437; cg24199050; cg24199400; cg24273512; cg24315770; cg24371910; cg24392955; cg24409677; cg24448859; cg24454695; cg24545054; cg24575083; cg24580146; cg24617313; cg24625240; cg24675557; cg24687432; cg24708006; cg24771094; cg24775285; cg24806503; cg24842760; cg24844423; cg24848557; cg25020728; cg25044734; cg25053334; cg25062797; cg25112586; cg25151532; cg25154447; cg25164226; cg25186645; cg25195497; cg25233139; cg25243721; cg25259944; cg25291978; cg25339112; cg25360663; cg25373063; cg25384906; cg25436886; cg25458871; cg25469234; cg25475591; cg25543676; cg25632001; cg25652859; cg25680628; cg25846723; cg25858132; cg25962605; cg25971314; cg26001336; cg26031014; cg26036479; cg26060296; cg26062856; cg26082690; cg26093954; cg26109017; cg26124980; cg26127345; cg26133541; cg26152923; cg26190233; cg26263263; cg26301353; cg26307359; cg26381263; cg26469586; cg26496204; cg26534489; cg26598348; cg26644674; cg26656684; cg26745332; cg26777456; cg26791489; cg26807939; cg26811638; cg26879349; cg26932226; cg26947572; cg26967842; cg26988159; cg27009703; cg27071312; cg27136078; cg27142924; cg27149285; cg27198485; cg27239280; cg27280034; cg27304369; cg27351896; cg27365295; cg27454946; cg27457169; cg27481164; cg27567587; cg27626746; cg00005083; cg00055986; cg00093544; cg00129273; cg00202454; cg00335712; cg00370179; cg00381570; cg00576435; cg00599530; cg00705668; cg00712943; cg00716277; cg00718400; cg00838150; cg00851732; cg01093878; cg01101221; cg01119407; cg01216438; cg01344644; cg01381846; cg01444487; cg01454592; cg01503740; cg01712686; cg01830900; cg01855760; cg01866431; cg01870826; cg01957732; cg02000318; cg02014690; cg02110529; cg02145932; cg02246055; cg02272814; cg02368874; cg02407659; cg02415057; cg02473540; cg02493798; cg02519806; cg02624704; cg02646491; cg02737782; cg02760164; cg02819335; cg02866639; cg02884280; cg02899723; cg02923145; cg02923264; cg02938205; cg03054684; cg03061677; cg03151810; cg03175653; cg03198010; cg03232620; cg03352189; cg03407747; cg03486986; cg03540175; cg03552293; cg03625662; cg03695236; cg03725761; cg03748376; cg03751967; cg03770290; cg03775991; cg03828947; cg03829194; cg03883572; cg03908391; cg03923561; cg04019914; cg04021127; cg04024827; cg04106196; cg04169260; cg04217778; cg04271103; cg04317588; cg04332235; cg04336379; cg04363633; cg04377324; cg04447621; cg04457979; cg04463551; cg04534058; cg04544033; cg04609262; cg04779428; cg04810287; cg04820386; cg04876451; cg04916289; cg04944682; cg04975775; cg04984575; cg05065989; cg05088512; cg05120331; cg05184394; cg05203776; cg05214530; cg05277991; cg05365033; cg05385610; cg05397812; cg05463589; cg05530317; cg05585303; cg05609335; cg05659187; cg05691152; cg05692123; cg05895353; cg05967001; cg06010020; cg06015422; cg06057952; cg06144905; cg06262436; cg06310816; cg06324048; cg06334471; cg06446163; cg06538757; cg06594770; cg06611922; cg06626184; cg06636541; cg06644488; cg06826808; cg06942197; cg06994692; cg07128416; cg07231544; cg07466705; cg07500347; cg07592963; cg07646731; cg07778029; cg07782113; cg07869667; cg08014499; cg08073312; cg08176386; cg08293086; cg08296176; cg08307580; cg08393170; cg08396481; cg08426066; cg08445802; cg08456130; cg08517131; cg08570243; cg08574629; cg08709360; cg08743751; cg08799305; cg08819022; cg08835956; cg08914916; cg09179916; cg09234616; cg09255586; cg09263325; cg09384610; cg09432590; cg09472211; cg09491991; cg09554951; cg09649610; cg09737314; cg09785958; cg09907936; cg09985802; cg10050185; cg10053622; cg10154633; cg10204868; cg10207218; cg10302550; cg10360552; cg10460820; cg10482024; cg10486998; cg10592336; cg10621924; cg10666916; cg10764440; cg10767192; cg10831901; cg10852875; cg10930218; cg10958362; cg11021744; cg11063729; cg11108890; cg11129796; cg11139041; cg11235602; cg11240320; cg11351746; cg11357538; cg11366849; cg11388673; cg11505037; cg11518359; cg11550426; cg11555471; cg11589573; cg11595575; cg11641395; cg11795276; cg11865553; cg11921736; cg11931223; cg11976222; cg12025821; cg12119780; cg12194594; cg12325455; cg12349858; cg12352359; cg12379720; cg12468774; cg12497786; cg12664209; cg12821804; cg12840312; cg12844324; cg12860686; cg12940923; cg12948059; cg13050802; cg13119284; cg13142700; cg13171565; cg13246026; cg13423887; cg13423980; cg13454099; cg13455717; cg13461447; cg13501279; cg13516087; cg13527387; cg13762474; cg13897416; cg13912545; cg13973985; cg13988338; cg13995599; cg14060111; cg14067761; cg14101302; cg14246617; cg14262678; cg14301190; cg14412891; cg14418756; cg14422660; cg14469070; cg14499563; cg14677130; cg14692950; cg14765818; cg14793406; cg14847502; cg14909730; cg14968361; cg15146859; cg15167008; cg15167871; cg15190383; cg15190754; cg15205127; cg15212455; cg15227302; cg15283904; cg15343119; cg15403517; cg15412736; cg15445554; cg15473473; cg15484988; cg15552238; cg15577927; cg15627136; cg15688551; cg15825264; cg15886040; cg15927357; cg16164276; cg16216148; cg16226962; cg16281276; cg16288318; cg16303279; cg16309993; cg16345566; cg16378950; cg16428251; cg16630982; cg16638540; cg16648571; cg16655375; cg16719560; cg16763089; cg16779839; cg16811771; cg16854052; cg16862791; cg17105689; cg17173663; cg17177632; cg17248924; cg17301289; cg17333767; cg17369059; cg17382841; cg17516572; cg17739279; cg17896573; cg17968077; cg18153869; cg18197332; cg18224653; cg18283342; cg18374299; cg18396137; cg18430128; cg18482256; cg18506678; cg18652721; cg18705916; cg18709881; cg18810922; cg18848287; cg18850127; cg18911945; cg18982066; cg19118558; cg19199378; cg19256400; cg19408140; cg19422138; cg19459454; cg19513321; cg19516515; cg19521934; cg19541912; cg19596273; cg19888017; cg19924008; cg20088847; cg20113500; cg20250981; cg20252837; cg20295248; cg20302533; cg20636254; cg20647888; cg20648501; cg20704159; cg20776169; cg20798872; cg20818778; cg20852250; cg21011139; cg21144941; cg21237687; cg21296676; cg21347377; cg21390624; cg21412355; cg21587066; cg21593409; cg21629500; cg21753226; cg21761988; cg21814278; cg21831501; cg21858823; cg21959181; cg22169384; cg22208108; cg22249752; cg22298088; cg22329892; cg22343640; cg22375689; cg22389375; cg22462983; cg22547775; cg22549881; cg22763753; cg22774127; cg22836400; cg22877509; cg22912997; cg22941646; cg22943498; cg23013958; cg23039195; cg23343106; cg23350198; cg23427269; cg23427653; cg23470137; cg23473285; cg23492582; cg23516852; cg23596620; cg23672472; cg23702028; cg23793121; cg23926615; cg23949389; cg23997185; cg24028381; cg24092444; cg24129977; cg24233119; cg24338351; cg24371910; cg24409677; cg24545054; cg24575083; cg24580146; cg24617313; cg24675557; cg24708006; cg24842760; cg24864275; cg24989739; cg25053334; cg25062797; cg25112586; cg25154447; cg25178765; cg25233139; cg25243721; cg25257671; cg25291978; cg25384906; cg25399309; cg25436886; cg25458871; cg25469234; cg25475591; cg25631352; cg25796439; cg25846723; cg25858132; cg25958766; cg25962605; cg26109017; cg26124980; cg26127345; cg26301353; cg26305042; cg26307359; cg26322248; cg26381263; cg26469586; cg26476852; cg26521404; cg26598348; cg26644674; cg26675395; cg26721264; cg26722446; cg26777456; cg26791489; cg26807939; cg27009703; cg27136078; cg27142924; cg27144115; cg27173819; cg27196273; cg27260867; cg27305383; cg27365295; cg27454946; cg27456220; cg27468704; cg00016913; cg00220721; cg00524708; cg00558749; cg00718400; cg00774088; cg01419914; cg01454592; cg01712686; cg01805732; cg02463253; cg02493798; cg02646491; cg02845204; cg02849309; cg02938205; cg02962952; cg03196720; cg03199745; cg03352189; cg03404566; cg03407747; cg03540175; cg03652525; cg03760483; cg03762994; cg03829194; cg03883572; cg04149015; cg04188920; cg04374393; cg04581018; cg04604946; cg04797061; cg05203776; cg05215272; cg05609335; cg05692123; cg06029700; cg06159340; cg06287775; cg06636541; cg06919203; cg06937617; cg07054641; cg07072643; cg07128416; cg07136133; cg07240557; cg07252792; cg07346648; cg07470694; cg07531248; cg07533630; cg07586900; cg08014499; cg08716396; cg08828036; cg08943494; cg08961664; cg09138892; cg09187107; cg09255586; cg09638395; cg09692396; cg09737314; cg10124440; cg10207218; cg11063729; cg11165752; cg11230435; cg11500727; cg11609556; cg11684302; cg11744295; cg11795276; cg11921736; cg11976222; cg12206103; cg12262378; cg12468774; cg12860686; cg13047157; cg13050802; cg13287553; cg13455717; cg13461447; cg13501279; cg13519373; cg13641903; cg13897416; cg13973985; cg14119236; cg14301190; cg14375499; cg14377922; cg14765818; cg14884373; cg15044041; cg15152945; cg15552238; cg15768138; cg15825970; cg15899727; cg15908708; cg16226962; cg16299665; cg16345566; cg16417876; cg16779839; cg17129809; cg17278401; cg17419888; cg17830209; cg18506678; cg18520238; cg18966819; cg18997188; cg19211915; cg19459454; cg19536664; cg19545472; cg19594606; cg19596273; cg20059377; cg20852250; cg21219903; cg21221377; cg21237687; cg21390624; cg22117805; cg22243109; cg22249752; cg22389375; cg22941646; cg23427653; cg23756872; cg23949389; cg24006547; cg24163210; cg24199400; cg24392955; cg24454695; cg24842760; cg25053334; cg25062797; cg25151532; cg25291978; cg25506432; cg25846723; cg26109017; cg26124980; cg26152923; cg26263263; cg26598348; cg26644674; cg26879349; cg27365295; cg03352189; cg12664209; cg14060111; cg17105689; cg20636254; cg25112586; cg25796439; cg26124980; cg00321931; cg00381570; cg00737571; cg01093878; cg01290701; cg01503740; cg01855760; cg01955962; cg02338778; cg02402071; cg02898883; cg03014622; cg03269171; cg03528784; cg03625662; cg03775991; cg03954573; cg04106196; cg04374393; cg04447621; cg04604946; cg04738091; cg04876451; cg04881464; cg05093325; cg05203776; cg05277991; cg05658793; cg05691152; cg05895353; cg06057952; cg06157388; cg06260815; cg06287775; cg06538757; cg06594770; cg06611922; cg06906268; cg07231544; cg07240557; cg07557337; cg07629401; cg08014768; cg08070327; cg08170787; cg08195484; cg08574629; cg08629647; cg08835956; cg08914916; cg09263325; cg09692396; cg09864858; cg10204868; cg10343742; cg10482024; cg10589396; cg11063729; cg11108890; cg11240320; cg11480267; cg11589573; cg11596897; cg11841758; cg11921736; cg11961288; cg12045833; cg12206103; cg12497786; cg12840312; cg13050802; cg13227473; cg13318071; cg13454099; cg13802192; cg13897416; cg14067761; cg14072120; cg14158363; cg14224762; cg14793406; cg15043975; cg15069545; cg15150615; cg15167871; cg15227302; cg15388309; cg15678121; cg15825970; cg16226962; cg16428251; cg16773127; cg17173663; cg18089569; cg18197332; cg18396137; cg18486258; cg18487516; cg18810922; cg18812909; cg18922524; cg19211915; cg19362611; cg19857537; cg19959497; cg20008140; cg20176504; cg20741169; cg21032623; cg21177626; cg21475747; cg21513757; cg21527637; cg21531702; cg21629500; cg21805969; cg22298088; cg22375689; cg22748573; cg22750364; cg22851378; cg22943108; cg22943498; cg22956598; cg23252387; cg23412033; cg23626798; cg23835083; cg24006547; cg24625240; cg24775285; cg24806503; cg24844423; cg25020728; cg25164226; cg25233139; cg26127345; cg26381263; cg26807939; cg26932226; cg00129273; cg00335712; cg00381570; cg01119407; cg01290701; cg01466133; cg01712686; cg01830900; cg01855760; cg01866431; cg01955962; cg01957732; cg02145932; cg02246055; cg02407659; cg02473540; cg02519806; cg02523839; cg02646491; cg02737782; cg02819335; cg02899723; cg02923145; cg03089244; cg03540175; cg03625662; cg04106196; cg04188920; cg04217778; cg04363633; cg04463551; cg04509074; cg04534058; cg04609262; cg04662714; cg04820386; cg04984575; cg05214530; cg05397812; cg05585303; cg05659187; cg05691152; cg05692123; cg05895353; cg06057952; cg06262436; cg06334471; cg06538757; cg06626184; cg06644488; cg06826808; cg06942197; cg07128416; cg07500347; cg07778029; cg07782113; cg07869667; cg08014499; cg08073312; cg08293086; cg08307580; cg08445802; cg08517131; cg08914916; cg09255586; cg09263325; cg09314358; cg09491991; cg09554951; cg09649610; cg09907936; cg10154633; cg10204868; cg10360552; cg10460820; cg10482024; cg10585263; cg10589396; cg10767192; cg10930218; cg11021744; cg11129796; cg11351746; cg11518359; cg11550426; cg11921736; cg11976222; cg12025821; cg12194594; cg12325455; cg12349858; cg12379720; cg12497786; cg12664209; cg12821804; cg12860686; cg13119284; cg13142700; cg13373321; cg13423980; cg13454099; cg13455717; cg13501279; cg13912545; cg13995599; cg14046470; cg14060111; cg14101302; cg14246617; cg14262678; cg14412891; cg15146859; cg15167871; cg15190754; cg15205127; cg15343119; cg15484988; cg15577927; cg15688551; cg15927357; cg16216148; cg16281276; cg16303279; cg16638540; cg16655375; cg16854052; cg17177632; cg17333767; cg17968077; cg18089569; cg18197332; cg18224653; cg18396137; cg18430128; cg18482256; cg18506678; cg18652721; cg18705916; cg18810922; cg19118558; cg19199378; cg19521934; cg19541912; cg19596273; cg19924008; cg20088847; cg20250981; cg20647888; cg20776169; cg20818778; cg20852250; cg21011139; cg21144941; cg21296676; cg21347377; cg21390624; cg21531702; cg21587066; cg21629500; cg21753226; cg21761988; cg21858823; cg21899596; cg21959181; cg22298088; cg22329892; cg22389375; cg22462983; cg22836400; cg22941646; cg23473285; cg23492582; cg23596620; cg23672472; cg23702028; cg23793121; cg23949389; cg24028381; cg24129977; cg24371910; cg24409677; cg24545054; cg24575083; cg24675557; cg24708006; cg24842760; cg25053334; cg25062797; cg25154447; cg25178765; cg25243721; cg25291978; cg25384906; cg25475591; cg25796439; cg25846723; cg25858132; cg26124980; cg26307359; cg26322248; cg26381263; cg26476852; cg26521404; cg26722446; cg27009703; cg27136078; cg27142924; cg27456220
ASD	age*sex	33450751	Whole blood	cg00335712; cg01595870; cg02849309; cg04149015; cg04797061; cg11976222; cg12444861; cg16779839; cg26675395
ASD	sex	33450751	Whole blood	cg00016913; cg00093544; cg00129273; cg00524708; cg00558749; cg00599530; cg00716277; cg01244934; cg01419914; cg01595870; cg01805732; cg02071292; cg02169857; cg02415057; cg02473540; cg02530860; cg02531908; cg02849309; cg02923264; cg03151810; cg03199745; cg03232620; cg03250220; cg03352189; cg03486986; cg03540175; cg03552293; cg03695236; cg03751967; cg03775991; cg03883572; cg04024827; cg04149015; cg04188920; cg04374393; cg04500879; cg04581018; cg04604946; cg04797061; cg04916289; cg05269440; cg05365033; cg05530317; cg05658793; cg06015422; cg06159340; cg06214997; cg06260815; cg06429214; cg06636541; cg06919203; cg06942197; cg07128416; cg07311024; cg07346648; cg07454788; cg08037114; cg08070327; cg08176386; cg08426066; cg08570243; cg08709360; cg08716396; cg08743751; cg08799305; cg09179916; cg09293391; cg09692396; cg10053622; cg10204868; cg10207218; cg10380652; cg10621924; cg10735475; cg10852875; cg11388673; cg11505037; cg11539275; cg11596897; cg11641395; cg11795276; cg11976222; cg12119858; cg12206103; cg12351126; cg12444861; cg12468774; cg12580893; cg12844324; cg13047157; cg13318071; cg13461447; cg13527387; cg13641903; cg13762474; cg13988338; cg14301190; cg14677130; cg14692950; cg14884373; cg15044041; cg15152945; cg15190383; cg15212455; cg15283904; cg15445554; cg15627136; cg15678121; cg15697225; cg15825970; cg15942481; cg16638540; cg16779839; cg16865965; cg16927353; cg17046650; cg17248924; cg17278401; cg17382841; cg17516572; cg17655970; cg17830209; cg18107425; cg18153869; cg18430128; cg18646240; cg18709881; cg19056004; cg19211915; cg19408140; cg19545472; cg19594606; cg19888017; cg19924008; cg20059377; cg20250981; cg20302533; cg20648501; cg20929609; cg21177626; cg21219903; cg21753226; cg22249752; cg22549881; cg23013958; cg23199063; cg23588049; cg23997185; cg24163210; cg24199400; cg24297049; cg24392955; cg24864275; cg25117062; cg25233139; cg25259944; cg25339112; cg25399309; cg25506432; cg26112661; cg26305042; cg26675395; cg26777456; cg26967842; cg27136078; cg27239280
ASD	Cognitive function	33528912	Whole blood	cg23751922
ASD	Downs Syndrome	33547282	Whole Blood	cg13461447; cg10207218; cg13461447; cg10207218; cg13461447; cg10207218; cg13461447; cg10207218; cg13461447
ASD	birth weight	33564054	Cord blood	cg21711214
ASD	schizophrenia	33646943	Whole blood	cg24006547; cg16862791; cg24006547; cg16862791
ASD	Gene expression of Affymetrix ID: 2491661 (gene symbol: VAMP8)	33752734	Whole blood	cg16865965
ASD	Gene expression of Affymetrix ID: 2688882 (gene symbol: C3orf17)	33752734	Whole blood	cg24187437
ASD	Gene expression of Affymetrix ID: 2903258 (gene symbol: HLA-DQA2)	33752734	Whole blood	cg27196273; cg07984212
ASD	Gene expression of Affymetrix ID: 3232349 (gene symbol: PFKP)	33752734	Whole blood	cg04188920
ASD	Gene expression of Affymetrix ID: 3634458 (gene symbol: TBC1D2B)	33752734	Whole blood	cg20059377
ASD	Gene expression of Affymetrix ID: 3747657 (gene symbol: FLCN)	33752734	Whole blood	cg06056028
ASD	Gene expression of Affymetrix ID: 3747717 (gene symbol: COPS3)	33752734	Whole blood	cg06056028
ASD	Braak stage	33902726	Prefrontal cortex	cg04149015
ASD	mesotrione	34516295	whole blood	cg14046470
ASD	picloram	34516295	whole blood	cg07586900
ASD	toxaphene	34516295	whole blood	cg23199063
ASD	Pregnancy exposure to Triclosan	34523531	Placenta	cg11480267; cg11518359
ASD	Infant sex	34569420	cord blood	cg02849309; cg02530860; cg03151810; cg09293391; cg11388673; cg01595870; cg20929609; cg26675395; cg14301190; cg00524708; cg11795276; cg04604946; cg12444861; cg26777456; cg12206103; cg22912997; cg02938205; cg03151810; cg11388673; cg02530860; cg01595870; cg25291978; cg22941646; cg24454695; cg09293391; cg02169857; cg01641620; cg03250220; cg25259944; cg03695236; cg11641395; cg08570243; cg01957732; cg24842760; cg22462983
ASD	monozygotic twinning	34584077	whole blood	cg27260867; cg12580893; cg16288318; cg10735475; cg03486986; cg17655970; cg13988338; cg15627136; cg26967842; cg17516572; cg03695236; cg05247821; cg00716277; cg01344644; cg10053622; cg13762474; cg05365033; cg15190383; cg19888017; cg15283904; cg00599530; cg03775991; cg24580146; cg04500879; cg02750792; cg00202454; cg12844324; cg11235602; cg02760164; cg03054684; cg14968361; cg14692950; cg21487550; cg06829154; cg18478731; cg26312807; cg12948059; cg03151810; cg20648501; cg11388673; cg25436886; cg18709881; cg04855401; cg23835083; cg09179916; cg12497786; cg14882966; cg02938205; cg21412355; cg03540175; cg17046650; cg12468774; cg03352189; cg05463589; cg02530860; cg08799305; cg20720597; cg20920097; cg21894287; cg06214997; cg05530317; cg03255953; cg15445554; cg25506432; cg18487516; cg18197332; cg25233139; cg01905633; cg21177626; cg24864275
ASD	Alpha neck angle (hip measurement)		Whole blood	cg01454592
ASD	Cholesterol esters to total lipids ratio in very large VLDL		Whole blood	cg08743751
ASD	Conjugated linoleic acid		Whole blood	cg08928321
ASD	CTx		Whole blood	cg03652525
ASD	Head bone mineral content		Whole blood	cg19959497; cg11931223
ASD	Hip cortical ratio calcar		Whole blood	cg06210725
ASD	Hip lower neck bone mineral density		Whole blood	cg03054684
ASD	Hip shaft bone mineral content		Whole blood	cg03054684
ASD	Hip Trochanter area		Whole blood	cg24409677
ASD	Hip Trochanter bone mineral density		Whole blood	cg02463253
ASD	Hip Trochanter T score		Whole blood	cg02463253
ASD	Hip Trochanter Z score		Whole blood	cg02463253
ASD	Lactate		Whole blood	cg13647118
ASD	Phospholipids to total lipids ratio in IDL		Whole blood	cg07031748
ASD	Ratio of conjugated linoleic acid to total fatty acids		Whole blood	cg22290117; cg08928321
ASD	Ratio of diacylglycerol to triglycerides		Whole blood	cg00555293; cg13152819
ASD	Testosterone		Whole blood	cg06538757
ASD	Total cholesterol in VLDL		Whole blood	cg07346648
ASD	Total cholesterol to total lipids ratio in medium LDL		Whole blood	cg22421148
ASD	Total fatty acids		Whole blood	cg07346648
ASD	Triglycerides in HDL		Whole blood	cg07346648
ASD	Triglycerides in medium HDL		Whole blood	cg07346648
ASD	Triglycerides to total lipids ratio in large HDL		Whole blood	cg07346648
ASD	Triglycerides to total lipids ratio in medium HDL		Whole blood	cg07346648
ASD	Triglycerides to total lipids ratio in small VLDL		Whole blood	cg10053622
ASD	maternal pre-pregnancy body mass index		Placenta	cg01485548; cg03775991; cg22549881; cg24626554; cg01485548
ASD	ACAP2 protein levels (SeqId = 12343-14)	35945220	Whole blood	cg20295248; cg10831901
ASD	ACBD6 protein levels (SeqId = 19341-36)	35945220	Whole blood	cg22763753
ASD	ACBD7 protein levels (SeqId = 13563-259)	35945220	Whole blood	cg07869308
ASD	ADAM22 protein levels (SeqId = 7933-75)	35945220	Whole blood	cg06961233
ASD	ADGRG5 protein levels (SeqId = 4551-72)	35945220	Whole blood	cg16281276
ASD	ADH4 protein levels (SeqId = 8325-37)	35945220	Whole blood	cg06517138
ASD	ALB protein levels (SeqId = 18380-78)	35945220	Whole blood	cg09815927
ASD	ALKBH2 protein levels (SeqId = 18400-52)	35945220	Whole blood	cg23649161
ASD	AMIGO1 protein levels (SeqId = 9979-13)	35945220	Whole blood	cg16773127
ASD	AMY2A protein levels (SeqId = 18917-53)	35945220	Whole blood	cg08296176; cg25469234
ASD	ANXA1 protein levels (SeqId = 4960-72)	35945220	Whole blood	cg07586900
ASD	ANXA11 protein levels (SeqId = 17513-11)	35945220	Whole blood	cg02454483
ASD	APCS protein levels (SeqId = 2474-54)	35945220	Whole blood	cg24575083
ASD	ARFIP2 protein levels (SeqId = 12630-8)	35945220	Whole blood	cg07586900
ASD	ART3 protein levels (SeqId = 7970-315)	35945220	Whole blood	cg18966819
ASD	ASNA1 protein levels (SeqId = 13620-10)	35945220	Whole blood	cg13112249
ASD	ATF6B protein levels (SeqId = 11387-3)	35945220	Whole blood	cg23412033
ASD	ATG4B protein levels (SeqId = 13629-25)	35945220	Whole blood	cg05061563
ASD	B4GALT1 protein levels (SeqId = 13381-49)	35945220	Whole blood	cg18966819
ASD	BPGM protein levels (SeqId = 12020-39)	35945220	Whole blood	cg21593409
ASD	C4A protein levels (SeqId = 4481-34)	35945220	Whole blood	cg14834260
ASD	C5 protein levels (SeqId = 2381-52)	35945220	Whole blood	cg24575083
ASD	C5 protein levels (SeqId = 4482-66)	35945220	Whole blood	cg24575083
ASD	CA1 protein levels (SeqId = 4969-2)	35945220	Whole blood	cg21593409
ASD	CA7 protein levels (SeqId = 3356-50)	35945220	Whole blood	cg04271103
ASD	CAMP protein levels (SeqId = 15481-45)	35945220	Whole blood	cg05609335
ASD	CAPN1 protein levels (SeqId = 2668-70)	35945220	Whole blood	cg21553893
ASD	CAPN2 protein levels (SeqId = 14684-17)	35945220	Whole blood	cg17382841
ASD	CASP10 protein levels (SeqId = 5340-24)	35945220	Whole blood	cg07586900
ASD	CCL19 protein levels (SeqId = 4922-13)	35945220	Whole blood	cg18939241
ASD	CCL2 protein levels (SeqId = 2578-67)	35945220	Whole blood	cg24545054
ASD	CCNB1IP1 protein levels (SeqId = 9728-4)	35945220	Whole blood	cg17896573; cg13823791
ASD	CD209 protein levels (SeqId = 3029-52)	35945220	Whole blood	cg03995571
ASD	CD247 protein levels (SeqId = 15567-2)	35945220	Whole blood	cg04271103
ASD	CD320 protein levels (SeqId = 16320-139)	35945220	Whole blood	cg06861562
ASD	CD46 protein levels (SeqId = 17682-1)	35945220	Whole blood	cg18966819
ASD	CD55 protein levels (SeqId = 5069-9)	35945220	Whole blood	cg18966819
ASD	CDK5 protein levels (SeqId = 3358-51)	35945220	Whole blood	cg04509074
ASD	CEL protein levels (SeqId = 9796-4)	35945220	Whole blood	cg17689206
ASD	CFB protein levels (SeqId = 4129-72)	35945220	Whole blood	cg24575083
ASD	CFH protein levels (SeqId = 4159-130)	35945220	Whole blood	cg24575083
ASD	CFP protein levels (SeqId = 2960-66)	35945220	Whole blood	cg01817393
ASD	CHGA protein levels (SeqId = 8476-11)	35945220	Whole blood	cg06149357; cg13527387
ASD	CHMP2B protein levels (SeqId = 17350-13)	35945220	Whole blood	cg02454483
ASD	CKB protein levels (SeqId = 3714-49)	35945220	Whole blood	cg19731302
ASD	CKB protein levels (SeqId = 3800-71)	35945220	Whole blood	cg17896573
ASD	CLEC11A protein levels (SeqId = 2966-65)	35945220	Whole blood	cg26675395; cg06159340; cg00524708
ASD	CLTA protein levels (SeqId = 19257-11)	35945220	Whole blood	cg16281276
ASD	COG8 protein levels (SeqId = 9543-131)	35945220	Whole blood	cg07586900
ASD	COL25A1 protein levels (SeqId = 7006-4)	35945220	Whole blood	cg06144905
ASD	COPE protein levels (SeqId = 19310-81)	35945220	Whole blood	cg12578182
ASD	COPS7B protein levels (SeqId = 12384-92)	35945220	Whole blood	cg27351896
ASD	CPB1 protein levels (SeqId = 15375-49)	35945220	Whole blood	cg04876451
ASD	CRIP2 protein levels (SeqId = 9053-16)	35945220	Whole blood	cg18966819
ASD	CRISP2 protein levels (SeqId = 9282-12)	35945220	Whole blood	cg26312807; cg12468774; cg03250220; cg08570243; cg20920097; cg25436886; cg02169857; cg06829154; cg01454592; cg22549881; cg21487550; cg03255953; cg12948059; cg02938205; cg06149357; cg13527387; cg18478731
ASD	CRLF1 protein levels (SeqId = 14747-9)	35945220	Whole blood	cg18966819
ASD	CRTAM protein levels (SeqId = 7968-15)	35945220	Whole blood	cg01485548
ASD	CRYGS protein levels (SeqId = 19311-15)	35945220	Whole blood	cg06159340
ASD	CTRB1 protein levels (SeqId = 5671-1)	35945220	Whole blood	cg02309431
ASD	DAP protein levels (SeqId = 19141-22)	35945220	Whole blood	cg10862603
ASD	DARS protein levels (SeqId = 12675-14)	35945220	Whole blood	cg02454483
ASD	DCTD protein levels (SeqId = 17756-69)	35945220	Whole blood	cg07586900
ASD	DKK1 protein levels (SeqId = 3535-84)	35945220	Whole blood	cg17896573
ASD	DKK2 protein levels (SeqId = 15678-71)	35945220	Whole blood	cg17896573
ASD	DKK3 protein levels (SeqId = 3607-71)	35945220	Whole blood	cg18966819
ASD	DKK4 protein levels (SeqId = 3365-7)	35945220	Whole blood	cg17896573
ASD	DLD protein levels (SeqId = 15527-90)	35945220	Whole blood	cg21711214; cg27468704; cg17896573
ASD	DLK1 protein levels (SeqId = 6496-60)	35945220	Whole blood	cg10375078
ASD	DMBT1 protein levels (SeqId = 19212-4)	35945220	Whole blood	cg20704159
ASD	DPY30 protein levels (SeqId = 13943-38)	35945220	Whole blood	cg07586900
ASD	DSG1 protein levels (SeqId = 2976-58)	35945220	Whole blood	cg04509074
ASD	DUSP15 protein levels (SeqId = 12838-28)	35945220	Whole blood	cg01957732
ASD	EBI3 protein levels (SeqId = 10851-77)	35945220	Whole blood	cg07128416; cg24199400
ASD	EFNA5 protein levels (SeqId = 2615-60)	35945220	Whole blood	cg18966819
ASD	EIF4G2 protein levels (SeqId = 4230-1)	35945220	Whole blood	cg21553893
ASD	ENAH protein levels (SeqId = 9757-29)	35945220	Whole blood	cg02454483
ASD	EPHA5 protein levels (SeqId = 3806-55)	35945220	Whole blood	cg18966819
ASD	EPHB3 protein levels (SeqId = 9220-7)	35945220	Whole blood	cg17097087
ASD	EPO protein levels (SeqId = 5813-58)	35945220	Whole blood	cg21144941
ASD	F11 protein levels (SeqId = 2190-55)	35945220	Whole blood	cg24575083
ASD	F8 protein levels (SeqId = 13499-30)	35945220	Whole blood	cg18939241; cg26062856
ASD	FABP1 protein levels (SeqId = 11516-7)	35945220	Whole blood	cg09138892
ASD	FAIM3 protein levels (SeqId = 6574-11)	35945220	Whole blood	cg09138892; cg09187107
ASD	FCAR protein levels (SeqId = 4987-17)	35945220	Whole blood	cg23637943
ASD	FCGR2A protein levels (SeqId = 3309-2)	35945220	Whole blood	cg01805732
ASD	FCGR3B protein levels (SeqId = 3311-27)	35945220	Whole blood	cg07869308
ASD	FCRL1 protein levels (SeqId = 5728-60)	35945220	Whole blood	cg14968631
ASD	FCRLB protein levels (SeqId = 15583-18)	35945220	Whole blood	cg04271103
ASD	FSTL1 protein levels (SeqId = 13112-179)	35945220	Whole blood	cg04188920
ASD	FTH1 protein levels (SeqId = 5934-1)	35945220	Whole blood	cg26915370
ASD	FTL protein levels (SeqId = 15324-58)	35945220	Whole blood	cg26915370
ASD	FUT10 protein levels (SeqId = 7156-2)	35945220	Whole blood	cg06934774
ASD	FUT8 protein levels (SeqId = 8244-16)	35945220	Whole blood	cg02982294
ASD	GAA protein levels (SeqId = 9385-4)	35945220	Whole blood	cg21858823
ASD	GAP43 protein levels (SeqId = 15325-14)	35945220	Whole blood	cg02454483
ASD	GBP1 protein levels (SeqId = 15326-64)	35945220	Whole blood	cg20704159
ASD	GHRL protein levels (SeqId = 8447-11)	35945220	Whole blood	cg07586900
ASD	GLIPR2 protein levels (SeqId = 15522-2)	35945220	Whole blood	cg06260815
ASD	GNGT2 protein levels (SeqId = 10917-40)	35945220	Whole blood	cg04271103
ASD	GRID2 protein levels (SeqId = 12758-47)	35945220	Whole blood	cg25971314
ASD	GSTM3 protein levels (SeqId = 9748-31)	35945220	Whole blood	cg21711214
ASD	GZMA protein levels (SeqId = 3440-7)	35945220	Whole blood	cg13501279; cg12664209; cg02438517; cg14060111
ASD	GZMH protein levels (SeqId = 3373-5)	35945220	Whole blood	cg19113641
ASD	GZMK protein levels (SeqId = 9545-156)	35945220	Whole blood	cg16226962; cg03196720; cg02438517; cg13519373; cg13112249
ASD	HARS protein levels (SeqId = 17450-51)	35945220	Whole blood	cg21553893
ASD	HIF1A protein levels (SeqId = 13089-6)	35945220	Whole blood	cg16281276
ASD	HIPK3 protein levels (SeqId = 19329-31)	35945220	Whole blood	cg07586900
ASD	HS6ST2 protein levels (SeqId = 13524-25)	35945220	Whole blood	cg12194594
ASD	HSPH1 protein levels (SeqId = 17704-74)	35945220	Whole blood	cg13454099
ASD	IAPP protein levels (SeqId = 19639-53)	35945220	Whole blood	cg22591433
ASD	ICOSLG protein levels (SeqId = 5061-27)	35945220	Whole blood	cg09821214
ASD	IGFLR1 protein levels (SeqId = 7244-16)	35945220	Whole blood	cg27142924
ASD	IGHM protein levels (SeqId = 3069-52)	35945220	Whole blood	cg01855760; cg14305801
ASD	IL16 protein levels (SeqId = 2774-10)	35945220	Whole blood	cg06861562
ASD	IL2RB protein levels (SeqId = 9343-16)	35945220	Whole blood	cg00335712; cg14060111; cg25796439; cg27009703; cg12325455; cg25339112; cg26521404
ASD	IL34 protein levels (SeqId = 4556-10)	35945220	Whole blood	cg04509074
ASD	IL36A protein levels (SeqId = 14150-7)	35945220	Whole blood	cg18939241
ASD	IL6R protein levels (SeqId = 15602-43)	35945220	Whole blood	cg01805732
ASD	ITPRIPL1 protein levels (SeqId = 9221-6)	35945220	Whole blood	cg17129809
ASD	KLKB1 protein levels (SeqId = 4152-58)	35945220	Whole blood	cg24575083
ASD	KRT20 protein levels (SeqId = 12975-11)	35945220	Whole blood	cg15190754
ASD	LCP1 protein levels (SeqId = 17231-1)	35945220	Whole blood	cg00555293
ASD	LEG1 protein levels (SeqId = 7154-92)	35945220	Whole blood	cg05691152; cg12379720
ASD	LILRA3 protein levels (SeqId = 6391-52)	35945220	Whole blood	cg25506432
ASD	LILRA5 protein levels (SeqId = 7787-25)	35945220	Whole blood	cg09138892
ASD	LILRA5 protein levels (SeqId = 8766-29)	35945220	Whole blood	cg09138892
ASD	LIPN protein levels (SeqId = 8097-77)	35945220	Whole blood	cg23199063; cg27422496
ASD	LTA protein levels (SeqId = 3505-6)	35945220	Whole blood	cg11230435
ASD	LTBP4 protein levels (SeqId = 13133-73)	35945220	Whole blood	cg06861562
ASD	LYVE1 protein levels (SeqId = 3206-4)	35945220	Whole blood	cg03117053
ASD	LYZ protein levels (SeqId = 4920-10)	35945220	Whole blood	cg25543676
ASD	MANSC1 protein levels (SeqId = 9557-5)	35945220	Whole blood	cg18966819
ASD	MAPK10 protein levels (SeqId = 15418-25)	35945220	Whole blood	cg21553893
ASD	MARCKSL1 protein levels (SeqId = 19175-18)	35945220	Whole blood	cg11388673
ASD	MEGF10 protein levels (SeqId = 11168-3)	35945220	Whole blood	cg16345566
ASD	MGP protein levels (SeqId = 6520-87)	35945220	Whole blood	cg16655375
ASD	MIF protein levels (SeqId = 8221-19)	35945220	Whole blood	cg17129809
ASD	NBL1 protein levels (SeqId = 2944-66)	35945220	Whole blood	cg15372476
ASD	NCK2 protein levels (SeqId = 13615-60)	35945220	Whole blood	cg02454483
ASD	NCL protein levels (SeqId = 13655-34)	35945220	Whole blood	cg03089244
ASD	NDST1 protein levels (SeqId = 6927-7)	35945220	Whole blood	cg21753226
ASD	NME1 protein levels (SeqId = 5909-51)	35945220	Whole blood	cg07586900
ASD	NOTCH3 protein levels (SeqId = 5108-72)	35945220	Whole blood	cg17968077
ASD	NR1D2 protein levels (SeqId = 12885-42)	35945220	Whole blood	cg13823791
ASD	NRGN protein levels (SeqId = 18303-39)	35945220	Whole blood	cg02454483
ASD	NRP2 protein levels (SeqId = 15387-44)	35945220	Whole blood	cg25257671
ASD	NTN1 protein levels (SeqId = 6649-51)	35945220	Whole blood	cg18966819
ASD	NTNG1 protein levels (SeqId = 5637-81)	35945220	Whole blood	cg17382841
ASD	OLFM3 protein levels (SeqId = 10643-16)	35945220	Whole blood	cg13112249
ASD	OSM protein levels (SeqId = 2693-20)	35945220	Whole blood	cg04509074
ASD	PAPPA protein levels (SeqId = 4148-49)	35945220	Whole blood	cg09187107; cg01419914
ASD	PCBP1 protein levels (SeqId = 11458-30)	35945220	Whole blood	cg02454483; cg21553893
ASD	PCDH10 protein levels (SeqId = 8780-2)	35945220	Whole blood	cg18470144; cg13527387
ASD	PGK1 protein levels (SeqId = 5020-50)	35945220	Whole blood	cg02531908; cg26947572
ASD	PIM1 protein levels (SeqId = 5359-65)	35945220	Whole blood	cg06159340
ASD	PIN4 protein levels (SeqId = 12718-43)	35945220	Whole blood	cg09567732
ASD	PKM2 protein levels (SeqId = 4240-31)	35945220	Whole blood	cg21553893
ASD	PLEK protein levels (SeqId = 7875-86)	35945220	Whole blood	cg02454483
ASD	POSTN protein levels (SeqId = 3457-57)	35945220	Whole blood	cg18966819
ASD	PPIA protein levels (SeqId = 3844-2)	35945220	Whole blood	cg02454483; cg02531908
ASD	PPIF protein levels (SeqId = 5248-68)	35945220	Whole blood	cg02454483
ASD	PPY protein levels (SeqId = 4588-1)	35945220	Whole blood	cg17046650
ASD	PRG3 protein levels (SeqId = 9015-1)	35945220	Whole blood	cg09187107
ASD	PRKCB protein levels (SeqId = 5475-10)	35945220	Whole blood	cg02454483
ASD	PROS1 protein levels (SeqId = 2700-56)	35945220	Whole blood	cg16655375
ASD	PGSS27 protein levels (SeqId = 15535-3)	35945220	Whole blood	cg22591433
ASD	PSMD7 protein levels (SeqId = 3898-5)	35945220	Whole blood	cg12707727
ASD	PTPRR protein levels (SeqId = 6361-49)	35945220	Whole blood	cg26777456
ASD	PUF60 protein levels (SeqId = 10575-31)	35945220	Whole blood	cg18966819
ASD	PYY protein levels (SeqId = 3727-35)	35945220	Whole blood	cg02160333
ASD	RARRES1 protein levels (SeqId = 8398-277)	35945220	Whole blood	cg17896573
ASD	RGMB protein levels (SeqId = 3331-8)	35945220	Whole blood	cg18966819
ASD	RGS10 protein levels (SeqId = 11634-32)	35945220	Whole blood	cg02454483
ASD	RUNX3 protein levels (SeqId = 11138-16)	35945220	Whole blood	cg10831901; cg20295248
ASD	SCIN protein levels (SeqId = 12684-5)	35945220	Whole blood	cg18107425; cg24575083
ASD	SDF2L1 protein levels (SeqId = 6990-44)	35945220	Whole blood	cg07586900
ASD	SERPINB13 protein levels (SeqId = 18841-1)	35945220	Whole blood	cg07592963
ASD	SMOC1 protein levels (SeqId = 13118-5)	35945220	Whole blood	cg18966819
ASD	SNAPIN protein levels (SeqId = 6975-52)	35945220	Whole blood	cg07586900
ASD	SNPH protein levels (SeqId = 17343-6)	35945220	Whole blood	cg07586900
ASD	SPACA5 protein levels (SeqId = 6494-60)	35945220	Whole blood	cg07586900
ASD	SPARC protein levels (SeqId = 3043-49)	35945220	Whole blood	cg21553893
ASD	SRC protein levels (SeqId = 15433-4)	35945220	Whole blood	cg02454483
ASD	ST6GALNAC6 protein levels (SeqId = 7228-2)	35945220	Whole blood	cg17129809
ASD	STOML1 protein levels (SeqId = 17344-23)	35945220	Whole blood	cg18966819
ASD	STUB1 protein levels (SeqId = 11350-30)	35945220	Whole blood	cg07586900
ASD	TAGLN protein levels (SeqId = 15640-54)	35945220	Whole blood	cg02185053
ASD	TBCB protein levels (SeqId = 17686-27)	35945220	Whole blood	cg21553893
ASD	TBX5 protein levels (SeqId = 11202-70)	35945220	Whole blood	cg20295248; cg10831901
ASD	TCL1A protein levels (SeqId = 17210-2)	35945220	Whole blood	cg07240557
ASD	TFF1 protein levels (SeqId = 9185-15)	35945220	Whole blood	cg21296676
ASD	TFRC protein levels (SeqId = 8795-48)	35945220	Whole blood	cg09521647
ASD	TMEM167B protein levels (SeqId = 13421-17)	35945220	Whole blood	cg03061677
ASD	TMEM185A protein levels (SeqId = 14633-26)	35945220	Whole blood	cg00555293
ASD	TNFRSF21 protein levels (SeqId = 5404-53)	35945220	Whole blood	cg09138892
ASD	TRDMT1 protein levels (SeqId = 12635-9)	35945220	Whole blood	cg21553893
ASD	TREM1 protein levels (SeqId = 9266-1)	35945220	Whole blood	cg09138892
ASD	UCMA protein levels (SeqId = 10977-55)	35945220	Whole blood	cg17129809; cg22796393
ASD	UGDH protein levels (SeqId = 17755-5)	35945220	Whole blood	cg17896573
ASD	UNC5B protein levels (SeqId = 7776-20)	35945220	Whole blood	cg18966819; cg09138892
ASD	VAPA protein levels (SeqId = 7167-102)	35945220	Whole blood	cg13802192
ASD	VASP protein levels (SeqId = 9762-14)	35945220	Whole blood	cg02454483
ASD	VOPP1 protein levels (SeqId = 14618-26)	35945220	Whole blood	cg27468704
ASD	WFDC1 protein levels (SeqId = 9316-67)	35945220	Whole blood	cg07586900
ASD	XCL2 protein levels (SeqId = 15617-8)	35945220	Whole blood	cg16281276
ASD	YWHAZ protein levels (SeqId = 5858-6)	35945220	Whole blood	cg02454483
ASD	ZNF275 protein levels (SeqId = 9609-25)	35945220	Whole blood	cg07586900
ASD	ZNF382 protein levels (SeqId = 14616-16)	35945220	Whole blood	cg04271103
ASD	ZNF415 protein levels (SeqId = 12811-55)	35945220	Whole blood	cg20704159
ASD	Trajectories of social communication deficits	33494854	Cord blood	cg02798749
ASD	Incident Chronic Kidney Disease	10.1101/2023.01.10.23284387	Whole blood	cg02530860
ASD	Incident COPD	10.1101/2023.01.10.23284387	Whole blood	cg25796439; cg26124980; cg09150450; cg26322248; cg26476852; cg05543909; cg15146859; cg18646240; cg11081703; cg25154447; cg16104915; cg11021744; cg12468774; cg15825970; cg26721264; cg14060111; cg03540175; cg09907936; cg14022622; cg09234616; cg00335712; cg27009703; cg06636541; cg20636254; cg02819335; cg12349858; cg12664209; cg06310816; cg08073312; cg02145932; cg09491991; cg11072298; cg13942604; cg26521404; cg13527387; cg19516515; cg27468704; cg21711214; cg08170787; cg21308612; cg22877509; cg11684302; cg20059377; cg07072643; cg01419914; cg11230435; cg10460820; cg09649610; cg15343119; cg08574629; cg15643354; cg17174275; cg16886882; cg10124440; cg00043510; cg15768138; cg06144905; cg13519373; cg13171565; cg14119236; cg06149357; cg06446163; cg19071879
ASD	Incident Ischemic Heart Disease	10.1101/2023.01.10.23284387	Whole blood	cg09150450; cg19516515; cg07072643
ASD	Incident Liver Cirrhosis	10.1101/2023.01.10.23284387	Whole blood	cg04607100; cg02177317
ASD	Incident Lung Cancer	10.1101/2023.01.10.23284387	Whole blood	cg19516515; cg11684302; cg13973985; cg08574629; cg06144905; cg14119236
ASD	Incident Prostate Cancer	10.1101/2023.01.10.23284387	Whole blood	cg21219903; cg25151532; cg21219903
ASD	Incident Stroke	10.1101/2023.01.10.23284387	Whole blood	cg17177632; cg14327995; cg14327995
ASD	Incident Type 2 Diabetes	10.1101/2023.01.10.23284387	Whole blood	cg06287775; cg09138892; cg04217778; cg22549881; cg00220721; cg20929609; cg16299665; cg07072643; cg01419914; cg09521647; cg07136133; cg25233139; cg13519373; cg13171565; cg06149357; cg06287775; cg09138892; cg06262436
ASD	Prevalent Breast Cancer (Self-report)	10.1101/2023.01.10.23284387	Whole blood	cg26791489; cg24163210
ASD	Prevalent Chronic Kidney Disease (Estimated)	10.1101/2023.01.10.23284387	Whole blood	cg04024827
ASD	Prevalent Chronic Pain (Self-report)	10.1101/2023.01.10.23284387	Whole blood	cg15825970; cg02923264; cg11684302; cg15899727
ASD	Prevalent COPD (Self-report)	10.1101/2023.01.10.23284387	Whole blood	cg27468704; cg21308612; cg11230435; cg25652859
ASD	Prevalent Ischemic Heart Disease (Self-report)	10.1101/2023.01.10.23284387	Whole blood	cg08574629; cg14119236; cg20480041
ASD	Prevalent Osteoarthritis (Self-report)	10.1101/2023.01.10.23284387	Whole blood	cg05832119
ASD	Prevalent Prostate Cancer (Self-report)	10.1101/2023.01.10.23284387	Whole blood	cg25062797
ASD	Prevalent Stroke (Self-report)	10.1101/2023.01.10.23284387	Whole blood	cg01869657; cg04916289; cg13954131
ASD	Prevalent Type 2 Diabetes (Self-report)	10.1101/2023.01.10.23284387	Whole blood	cg09138892; cg08485649; cg05692123; cg07136133; cg22117805
ASD	maternal glucose		cord blood	cg09893100
ASD	oral glucose tolerance test		cord blood	cg17369059
ADHD	Age	23177740	Whole blood	cg05355225; cg07560510; cg05233310; cg10286969; cg11084334; cg08151705; cg09596674; cg00956971; cg01208318; cg01968178; cg00099835; cg18674980; cg19838963; cg20219381; cg23498273; cg23594345; cg25021247; cg25821245; cg11915205; cg12079303; cg12518146; cg13719901; cg14027234; cg02863489; cg27492749; cg26697882; cg26802951; cg27021512; cg26179590; cg15846744; cg12885244; cg01808739; cg22136363; cg20219381; cg13347257; cg24884142; cg11084334; cg13347257; cg20219381; cg24884142; cg25524350; cg23498273; cg08151705; cg11084334; cg12079303; cg11084334; cg26348226; cg12079303; cg20219381; cg13719901; cg07105285; cg15842276; cg01644611; cg07747220; cg06346307; cg15541630; cg04470072; cg20747266; cg13725599; cg04731988; cg16887334; cg26267561; cg01722932; cg11084334; cg13161658; cg24884142; cg08231730; cg19099050; cg19592472; cg20647467; cg25821245; cg13790603; cg20219381; cg24884142; cg12079303; cg04931708; cg11084334; cg11084334; cg12079303; cg11084334; cg05730092; cg13161658; cg27173819; cg24241928; cg01963623
ADHD	Child abuse	23332324	Saliva	cg08876479; cg05940231; cg07306881; cg04104609; cg23914146; cg10765857; cg21494445; cg16529440; cg12885244; cg22017996; cg25820703
ADHD	Rheumatoid arthritis	23334450	Whole blood	cg27216384; cg26348226; cg18750407; cg00268500; cg11172286; cg03527919; cg14627743; cg21027820; cg23465910; cg08725538; cg05949203; cg15810326; cg06538660; cg03771385; cg20111340; cg06698093; cg06128688; cg15227275; cg13213997; cg20084796; cg23979544; cg06078990; cg22329488; cg12060713; cg02715115; cg16976047; cg23888977; cg18384976; cg17652818; cg10332972; cg18047082; cg17676096; cg14249227; cg15076191; cg23201549; cg12934804; cg08665961; cg24423251; cg06122933; cg26307641; cg11365440; cg18867321; cg21412992; cg03023437; cg12075144; cg27492749; cg06966617; cg19345165; cg17751438; cg14025299; cg02642021; cg11985632; cg04775238; cg07203258; cg21189727; cg09905475; cg23460430; cg00899400; cg07996345; cg27399012; cg20528183; cg04369958; cg26797661; cg19559774; cg06977068; cg05348535; cg20647467; cg04706867; cg17356999; cg00599559; cg10765857; cg08434152; cg05038216; cg12446082; cg10057318; cg00576279; cg15653282; cg01063572; cg24983561; cg25418748; cg02996639; cg21930443; cg17187559; cg12747301; cg16578737; cg05033322; cg06179060; cg25192000; cg02438054; cg10305311; cg21972382; cg05756181; cg04783966; cg15454857; cg05118638; cg05164514; cg16644338; cg25237056; cg09562503; cg09757838; cg07643503; cg06053805; cg15616946; cg25124241; cg03703840; cg16983211; cg22971415; cg17880256; cg06222220; cg09359114; cg22170732; cg07147063; cg12825880; cg07006526; cg07823452; cg16016641; cg00360468; cg26649834; cg07604651; cg09941507; cg17602776; cg02789441; cg04509607; cg24547046; cg26689097; cg04646451; cg05388821; cg22678708; cg09992653; cg10790791; cg10626925; cg10731073; cg25029022; cg09968817; cg05893365; cg25485192; cg05787790; cg21364111; cg04205066; cg09109477; cg06225154; cg16716608; cg25254573; cg09184842; cg15709401; cg09290497; cg07236943; cg20022216; cg22969808; cg17165760; cg00791418; cg26678516; cg08067677; cg16660345; cg06415906; cg11368502; cg11839334; cg16275739; cg10448527; cg17017152; cg10221240; cg10835914; cg18630552; cg05214125; cg13014394; cg15846744; cg04056179; cg21742931; cg03780545; cg03004578; cg08936682; cg23702868; cg15390960; cg16910448; cg01685644; cg17079352; cg24483552; cg08242574; cg21029769; cg10804363; cg09816500; cg11256387; cg20342375; cg02569473; cg14906565; cg12467864; cg03956680; cg07809452; cg12307764
ADHD	Clear cell renal carcinoma	23526956	Clear cell renal carcinoma tumour cells, adjacent healthy cells	cg23594345; cg19838963; cg13405783; cg07524214; cg06128688; cg12983394; cg23501051; cg21280719; cg14239307; cg23325335; cg16983211; cg04336379; cg18723409; cg23316360; cg18061197; cg18816996; cg00466827; cg03760839; cg02236650; cg03780455; cg24838063; cg09359114; cg14212266; cg02938205; cg16208053; cg17221738; cg18424208; cg07105285; cg05392364; cg12505146; cg21126583; cg13452162; cg15842276; cg16059991; cg17378342; cg11084334; cg16709232; cg22136363; cg02470697; cg17512474; cg10305311; cg13625875; cg15209808; cg19116006; cg18568990; cg23810282; cg18300848; cg24177393; cg25801701; cg25017620; cg20087519; cg09999109; cg18052274; cg05107535; cg26457809; cg21830459; cg17246382; cg11117637; cg23208513; cg16491617; cg00187380; cg06740710; cg13161658; cg10067510; cg16571983; cg08867825; cg05355225; cg04995311; cg10286969; cg19099050; cg00619561; cg24393673; cg20250981; cg07609862; cg00090261; cg18749617; cg08109815; cg05803237; cg01786994; cg24884142; cg12468774; cg17878151; cg07560510; cg22549881; cg07141002; cg20051292; cg13719901; cg00493304; cg25614094; cg01817364; cg17795695; cg10617909; cg24848035; cg15829088; cg09182750; cg10703826; cg18944047; cg02119792; cg24852442; cg11592503; cg14565725; cg04390523; cg17333767; cg26677194; cg16358679; cg25478600; cg20219381; cg20442697; cg27357306; cg18674980
ADHD	Smoking	23691101	Whole blood	cg13443575; cg00499700; cg07015803; cg04862556; cg13692972; cg01208318; cg01208318; cg13960339; cg22850258; cg01208318; cg23594345; cg26348226; cg13074055; cg01208318; cg07121856; cg13074055; cg01208318; cg23594345; cg01786994; cg08898155; cg03301582; cg08828819; cg17469479; cg23268208; cg24426691; cg01208318; cg01711322; cg18547299; cg08151705; cg05044291; cg13074055; cg05029558; cg13426079; cg13452162; cg00499700; cg23594345; cg00760562; cg18663307; cg16495212; cg26348226; cg04983977; cg26262442; cg24426691; cg13452162; cg13074055; cg18672716; cg01208318; cg26348226; cg23594345; cg23594345; cg26348226; cg01208318; cg01711322; cg13074055; cg18672716; cg16495212; cg18663307; cg17469479; cg26262442; cg05247391; cg05029558; cg04983977; cg22583967; cg24426691; cg13452162; cg18547299; cg24550456; cg26179590; cg11059944; cg08688548; cg04321224; cg14384416; cg20976526; cg19223467; cg05044291; cg20528183; cg20098659; cg00760562; cg12099051; cg17801546; cg13719901; cg23268208; cg20347496; cg00350296; cg00499700; cg08151705; cg13426079; cg17453840; cg22516975; cg24188017; cg13074055; cg01208318; cg23594345; cg01208318; cg23594345; cg01208318; cg23594345; cg08493167; cg01847718; cg26127836; cg07360805; cg08493167; cg01208318; cg23594345; cg13074055; cg01711322; cg26348226; cg13452162; cg24188017; cg08493167; cg17643025
ADHD	M12774_X-03094	24014485	Whole blood	cg00499700; cg00499700
ADHD	M35718_dihomo-linolenate_20:3n3_or_n6	24014485	Whole blood	cg05583921; cg23647554; cg05583921
ADHD	Pancreatic ductal adenocarcinoma	24500968	Pancreatic ductal adenocarcinoma, adjacent nontransformed pancreata	cg09359114; cg18749617; cg16571983; cg01817364; cg19099050; cg12505146; cg07765621; cg21126583; cg10119075; cg10730712; cg12041387; cg11592503; cg04574459; cg14565725; cg24848035; cg25340966; cg07125166; cg20464804; cg20051292; cg10617909; cg24842086; cg10703826; cg16709232; cg02119792; cg18944047; cg00090261; cg23316360; cg04390523; cg16491617; cg23208513
ADHD	Frontotemporal dementia	24603599	Whole blood	cg06053959
ADHD	Progressive supranuclear palsy	24603599	Whole blood	cg04443039; cg08270477; cg14616479
ADHD	Maternal smoking during pregnancy	24906187	Whole blood	cg00433296; cg00433296
ADHD	Alzheimers disease Braak stage	25129077	Cross-cortex	cg19622662
ADHD	Sex	25249537	Whole blood	cg23522872; cg11434671; cg23268208; cg05598727; cg05156850; cg11117637; cg24581226; cg20742366; cg04056179; cg18435832; cg04983977; cg05598727; cg20742366; cg23522872; cg18435832; cg04983977; cg11434671; cg11117637; cg05156850; cg23268208; cg24581226; cg04056179; cg07112131; cg08151623; cg27462519; cg11136751; cg23810282; cg00760562; cg15744692; cg00333946; cg16495212; cg24177393; cg12416033; cg17378342; cg26338757; cg05598727; cg07112131; cg20982735; cg23266594; cg14708218; cg05029558; cg16707215; cg18371052; cg08696494; cg25257677; cg00038736; cg27558485; cg18195080; cg15457981; cg01817364; cg16899498; cg26127836; cg15252215; cg06187336; cg11434671; cg18435832; cg14384416; cg25821245; cg05254747; cg07327178; cg20381115; cg06439603; cg08151623; cg11117637; cg15452204; cg23522872; cg00433296; cg19632760; cg20742366; cg25492569; cg11503274; cg26643967; cg04478991; cg27340506; cg04983977; cg18424208; cg04470072; cg07141002; cg09506473; cg11032707; cg08590069; cg03755115; cg05107535; cg17512474; cg01711322; cg17877220; cg18394854; cg00919055; cg19634157; cg24581226; cg11117637; cg08688548; cg01711322; cg04643969; cg09310185; cg27261050; cg00318631; cg17653886; cg08696494; cg12099051; cg11678027; cg03352189; cg15744692; cg00095165; cg17068631; cg22516975; cg04056179; cg24126567; cg02518135; cg24726137; cg14509403; cg15209808; cg16495212; cg05875017; cg06267200; cg16639692; cg18723276; cg21429408; cg17378342; cg24177393; cg00038736; cg25569480; cg00422699; cg17512474; cg20742366; cg17878151; cg06187336; cg25161512; cg06171908; cg08633479; cg26457160; cg11695684; cg12063490; cg12243267; cg12416033; cg18394854; cg18424208; cg27340506; cg14299480; cg20381115; cg06937617; cg20982735; cg13426079; cg16547341; cg07112131; cg00433296; cg15829088; cg17737967; cg18083595; cg18339718; cg06439603; cg23522872; cg22276371; cg05107535; cg05029558; cg23810282; cg17469479; cg23398241; cg14972143; cg15457981; cg00493304; cg07827435; cg24581226; cg23401210; cg26955850; cg25468802; cg19632760; cg25820703; cg13673514; cg26162813; cg26643967; cg24550456; cg21554861; cg00760562; cg00187380; cg00837103; cg01141459; cg00576279; cg25007722; cg25017620; cg01443426; cg17031478; cg23661466; cg25220063; cg19515035; cg04478991; cg15541630; cg08151705; cg13861644; cg00919055; cg03301582; cg04080282; cg00333946; cg01817364; cg11136751; cg16707215; cg25257677; cg05598727; cg00350296; cg17877220; cg12845268; cg17453840; cg24838063; cg07959104; cg00658082; cg02470697; cg18160135; cg19634157; cg25492569; cg08898155; cg11032707; cg00590260; cg20347496; cg10329418; cg27481555; cg13245431; cg12468774; cg20976526; cg17239974; cg19592472; cg15452204; cg25281616; cg20472384; cg12474023; cg03540175; cg08590069; cg17632937; cg05872236; cg23882724; cg04983977; cg09955645; cg20442697; cg14822719; cg07141002; cg11037477; cg26090072; cg16887334; cg17168157; cg00219169; cg23127291; cg21843594; cg18195080; cg14429526; cg10067510; cg24426691; cg08151623; cg01454592; cg17809365; cg03755115; cg15252215; cg18435832; cg18749617; cg23594345; cg25821245; cg20371266; cg04470072; cg26108594; cg14481208; cg22940816; cg26127836; cg01208318; cg11434671; cg13521842; cg26116937; cg25856663; cg18106434; cg22583967; cg18530645; cg23268208; cg27357306; cg05254747; cg27568360; cg14708218; cg16899498; cg21193577; cg11435506; cg27421267; cg25712088; cg07327178; cg21029769; cg16059991; cg11503274; cg24852442; cg18371052; cg23266594; cg09506473; cg26279372; cg27558485; cg01266707; cg23887609; cg19587887; cg26186954; cg19223467; cg07112131; cg21554861; cg20742366; cg23661466; cg00433296; cg12845268; cg20381115; cg00919055; cg25257677; cg00219169; cg05254747; cg26127836; cg11032707; cg27261050; cg00095165; cg01711322; cg14708218; cg08151623; cg00658082; cg20742366; cg23266594; cg27558485; cg16547341; cg18435832; cg00919055; cg04983977; cg20381115; cg15744692; cg19632760; cg14481208; cg00433296; cg05156850; cg26090072; cg11503274; cg01808739; cg13721134; cg22289837; cg27261050; cg12264626; cg10329418; cg26457160; cg15541630; cg12309668; cg15584071; cg26267561; cg02938205; cg26785346; cg10465028; cg13921444; cg04392082; cg01933073; cg17801546; cg03301582; cg17788832; cg15252215; cg25161512; cg11435506; cg19587887; cg19622662; cg15927196; cg07121856; cg02790305; cg26643967; cg04685170; cg15500865; cg20982735; cg04470072; cg04643969; cg00899400; cg01711322; cg23398241; cg17104258; cg09506473; cg09469665; cg10703826; cg27340506; cg08231730; cg08898155; cg19981828; cg19592472; cg08828819; cg11236550
ADHD	Fetal vs adult liver	25282492	Liver	cg05979484; cg06825163; cg13426079; cg20381115; cg14765818; cg18674980; cg14972143; cg04489586; cg19737225; cg03061677; cg22510412; cg18699242; cg00576435; cg18061197; cg00237904; cg22551578; cg11084334; cg20479660; cg09093858; cg01963623; cg23501051; cg25712981; cg01298731; cg22054164; cg13790727; cg21280719; cg00099835; cg17512474; cg17801546; cg27300742; cg01392313; cg05029558; cg19587887; cg13016732; cg03760839; cg15209808; cg10862848; cg10286969; cg14299480; cg20783699; cg04269043; cg13625875; cg12424329; cg03615235; cg10195901; cg25671484; cg27481555; cg27281093; cg22884516; cg25820703; cg13383058; cg07156273; cg11037477; cg18160135; cg23266594; cg05392364; cg18433380; cg18435832; cg11032707; cg15744692; cg17378342; cg15473473; cg18424208; cg05444816; cg24675557; cg27340506; cg17104258; cg24338351; cg07141002; cg19632760; cg15508379; cg11236550; cg13719901; cg23605670; cg11503274; cg13521842; cg07892597; cg26052635; cg05044291; cg02358664; cg01035261; cg11365440; cg21554861; cg07145284; cg26249852; cg01466133; cg19622662; cg07959104; cg20976526; cg17069873; cg11117637; cg12862537; cg01808739; cg03755115; cg10981598; cg25801701; cg11158729; cg24431667; cg25821245; cg27021512; cg22943498; cg08190450
ADHD	Migration in Italy	25324151	Whole blood	cg18856198; cg18856198
ADHD	Blood arsenic concentration	25325195	Whole blood	cg22813794
ADHD	Urinary arsenic concentrations	25325195	Urine	cg22813794
ADHD	Gestational age	25650246	Fetal brain	cg07145284; cg08300860; cg24139639; cg13922021; cg13203507; cg00499700; cg17054060; cg06676049; cg25492569; cg24550456; cg18424208; cg04080282; cg07141002; cg25257677; cg00350296; cg00516067; cg13860849; cg06267200; cg12664119; cg13245431; cg11117637; cg15505615; cg03942051; cg01443426; cg05254747; cg01808739; cg26109017; cg27281093; cg05029558; cg08231730; cg13452162; cg19587887; cg17378342; cg20347496; cg08696494; cg12894629; cg25063151; cg07649744; cg15452204; cg00919055; cg16461246; cg04984852; cg12531838; cg26267561; cg07015803; cg16059991; cg11503274; cg14945790; cg17512474; cg09596674; cg26186954; cg16227623; cg14619949; cg01711322; cg17168157; cg11032707; cg20793532; cg18632637; cg16709385; cg11368502; cg18749617; cg13719901; cg11365440; cg25856663; cg16452866; cg04983977; cg17878151; cg12084392; cg00837103; cg17795695; cg13901453; cg26272623; cg01196158; cg22583967; cg26457160; cg10092867; cg27340506; cg17069873; cg01933073; cg14173599; cg26052635; cg26267561; cg13074055; cg18586277; cg23325335; cg10465028; cg16563370; cg17104258; cg08151705; cg11600734; cg00499700; cg26272623; cg19622662; cg01963623; cg13443575; cg04643969; cg01443426; cg17877071; cg22516975; cg07015803; cg25021247; cg13285174; cg04354393; cg12518146; cg04920761; cg02799411; cg13725599; cg07747220; cg11158729; cg07207099; cg11236550; cg13922021; cg01808739; cg00099835; cg26955850; cg18052274; cg18723409; cg05730092; cg13692972; cg04731988; cg18547299; cg22136363; cg18067859; cg26754214; cg13860849; cg16452866; cg20042291; cg04862556; cg02666638; cg01409735; cg16639692; cg17801546; cg05583921; cg14619949; cg23594345; cg05038216; cg09310185; cg01208318; cg08231730; cg19592472; cg21972382; cg19478500; cg11701377; cg07141002; cg13521842; cg05795849; cg26279372; cg12664119; cg14184400; cg01454592; cg21193577; cg05038216; cg14173599; cg13074055; cg20165655; cg13521842; cg13922021; cg00099835; cg04731988; cg12518146; cg19515035; cg00499700; cg18586277; cg26267561; cg07145284; cg12531838; cg01208318; cg20184045; cg23493800; cg14075645; cg19592472; cg01644611; cg17801546; cg16254764; cg04354393; cg00350296; cg08139522; cg07747220; cg13725599; cg13285174; cg13673514; cg05730092; cg04920761; cg26052635; cg09310185; cg25021247; cg14619949; cg21972382; cg12664119; cg01443426; cg21193577; cg11236550; cg26955850; cg26754214; cg24726137; cg19622662; cg07141002; cg17104258; cg13860849; cg26279372; cg23594345; cg11158729
ADHD	Maternal underweight	25855720	Whole blood	cg23003720; cg20528183; cg10721001; cg19498237; cg15615396; cg12076012; cg01963623; cg09290497; cg10309340; cg12306156; cg27461733
ADHD	Ageing	25888029	Whole blood	cg20985755; cg04336379; cg13405783; cg13790603; cg13140167; cg20051292; cg26218412; cg02312409; cg00090261; cg07125166; cg21126583; cg10119075; cg06994692; cg16491617; cg15927196; cg11084334; cg04392469; cg19099050
ADHD	Autoantibody production in systemic lupus erythematosus	26192630	Whole blood	cg01963623; cg18699242
ADHD	Graves' disease	26459776	T cells	cg13921444; cg12243267; cg02790305; cg17429870; cg10590925; cg08633479; cg03873322; cg26785346
ADHD	Air pollution exposure	26731791	Whole blood	cg05732300
ADHD	Psoriasis	26743604	Skin	cg17333767; cg00919055; cg20528183
ADHD	Arsenic exposure	26771251	Placenta	cg15709401; cg00906934; cg06850548
ADHD	Primary Sjogrens syndrome	26857698	Whole blood	cg19737225; cg13443575; cg13719901; cg14184400; cg16563370; cg05388821; cg23914146; cg25821245; cg06053959; cg14619949; cg18547299; cg21056992; cg02182185; cg22516975; cg24423251; cg04862556; cg00499700; cg00956971; cg03165343; cg12079303; cg04731988; cg01808739; cg22329488
ADHD	Maternal plasma folate	26861414	Cord blood	cg03540175
ADHD	Maternal smoking in pregnancy	27040690	Cord blood	cg00499700; cg00350296; cg09506473; cg08300860; cg20982735; cg17168157; cg05254747; cg25257677; cg00433296; cg09506473; cg18286285; cg08300860; cg25257677; cg17168157; cg00433296; cg20982735; cg00350296; cg05254747; cg05254747; cg18286285; cg00433296; cg25257677; cg17168157; cg26338757; cg08300860
ADHD	HIV infection	27105112	Whole blood	cg14608318; cg19498237; cg05873158; cg12271332; cg11933757; cg24030675; cg05355167; cg00599559; cg16781439; cg25215117; cg08249180; cg08287724; cg19003430; cg12699433; cg05718884; cg04920761; cg04173252; cg27399012; cg10492202; cg13504215; cg18630552; cg24020398; cg06613755; cg25614094; cg00696023; cg24431667; cg06750635; cg11064291; cg03461431; cg04783966; cg26307641; cg19734201; cg05940231; cg06977068; cg23460430; cg06538660; cg21126583; cg13790603; cg11600734; cg03760839; cg02843687; cg04246699; cg08229366; cg13458407; cg09551996; cg06753376; cg10286969; cg17880256; cg26556186; cg01382938; cg24789128; cg16491617; cg07224147; cg03703840; cg07997689; cg14509403; cg20022216; cg22319470; cg10119075; cg12488346; cg18568990; cg05369791; cg19940975; cg27260636; cg13285174; cg07594474; cg00394830; cg21104167; cg08808128; cg09999109; cg11642382; cg10319512; cg26080673; cg02438054; cg04344875; cg18371052; cg10259735; cg11462315; cg27424741; cg00596521; cg11592503; cg05499853; cg24542725; cg04303139; cg12808350; cg14822719; cg24848035; cg24675557; cg21830459; cg14664303; cg16596493; cg00576121; cg22470073; cg21647975; cg06894032; cg03639290; cg11319028; cg25468802; cg16709232; cg05313009; cg23888977; cg19504620; cg25188442; cg20806502; cg07809452; cg12934466; cg22017996; cg02182185; cg16660345; cg17187559; cg05444816; cg09445472; cg04360491; cg05201673; cg23899628; cg22500004; cg03004578; cg26122402; cg16976047; cg03908391; cg20742366; cg10448527; cg22834154; cg17079325; cg27216384; cg08876479; cg06241292; cg02774855; cg15954335; cg04609711; cg25569480; cg00750684
ADHD	Fetal alcohol spectrum disorder	27358653	Buccal	cg27300742; cg01895612; cg23476401
ADHD	Acute respiratory distress syndrome	27543902	Whole blood	cg26697882
ADHD	Schizophrenia	27572077	Whole blood	cg11821927; cg19737225; cg12264626; cg16983211; cg14519850; cg03219809; cg01266707; cg21830459; cg25468802; cg12911556; cg05096321; cg26768419; cg14940705; cg04173252; cg17017152; cg19940975; cg15531788; cg16268778; cg16596493; cg03639290; cg18568990; cg05156850; cg16983211; cg14519850; cg03219809; cg01266707; cg21830459; cg25468802; cg12911556; cg05096321; cg26768419; cg14940705; cg04173252; cg17017152; cg19940975; cg15531788; cg16268778; cg16596493; cg03639290; cg18568990; cg05156850
ADHD	C-reactive protein	27824951	Whole blood	cg00991794; cg18663307; cg04321224
ADHD	Alcohol consumption per day	27843151	CD14+ monocytes	cg19498237; cg10259735; cg13245431; cg06241292; cg01454592; cg16495212; cg27021512; cg23501051; cg04478991; cg08688548; cg17453840
ADHD	Crohn's disease	27886173	Whole blood	cg01722932; cg04321224; cg01963623; cg03010274; cg03352189; cg07145284; cg07609862; cg08012217; cg07112131; cg11438448; cg11965913; cg12600858; cg10862848; cg14893161; cg16578742; cg17178900; cg14027234; cg18663307; cg18699242; cg18848287; cg18856198; cg20620751; cg20982735; cg21280719; cg24229701; cg24503407; cg24815792; cg25652859; cg25671484; cg18083595; cg26496204; cg26677194; cg05803237; cg05872236; cg26127836; cg04706597; cg07105285; cg06324048; cg06191076; cg04321224
ADHD	Inflammatory bowel disease	27886173	Whole blood	cg07105285; cg08066140; cg11965913; cg12600858; cg09445472; cg06324048; cg14039909; cg16495212; cg20620751; cg11754420
ADHD	Ulcerative colitis	27886173	Whole blood	cg20620751; cg12321149; cg08066140
ADHD	Substance use	27922636	Cord blood	cg05033322
ADHD	Age 4 vs age 0	28056824	Whole blood, cord blood	cg20184045; cg01644611; cg03461431; cg10622825; cg12424329; cg06053959; cg16175077; cg01443426; cg00099835; cg17453840; cg21972382; cg13725599; cg08231730; cg13426079; cg10729062; cg13921444; cg11084334; cg26955850; cg17068631; cg26697882; cg17878151; cg17801546; cg05038216; cg16578742; cg16495212; cg04731988; cg17358530; cg13285174; cg00956971; cg11236550; cg26785346; cg17877071; cg12309668; cg25921358; cg11136751; cg25821245; cg26754214; cg10465028; cg12079303; cg19622662; cg14299480; cg08688548; cg27021512; cg07747220; cg11158729; cg04706597; cg00333946; cg20219381; cg19592472
ADHD	Intrauterine exposure to diabetes	28127622	Whole blood	cg24503407
ADHD	Tobacco smoking	28225026	Whole blood	cg13074055; cg23594345; cg01208318
ADHD	Non-syndromic cleft lipandpalate	28550290	Whole blood	cg25614094
ADHD	Prenatal phthalate exposure	28556291	Cord blood	cg21295088; cg07006526; cg00421848; cg07006526; cg07006526; cg07006526; cg07006526; cg07006526; cg07006526; cg07006526
ADHD	Cleft palate vs cleft lip	28603561	Whole blood	cg00099835; cg12664119; cg18586277; cg05038216; cg13725599; cg25021247; cg19592472; cg04731988; cg26267561; cg13285174; cg01644611
ADHD	Cleft palate vs cleft lip palate	28603561	Whole blood	cg05038216
ADHD	Major depressive disorder	28654093	Whole blood	cg08696494; cg08696494
ADHD	Post-traumatic stress disorder	28654093	Whole blood	cg08696494
ADHD	Attention deficit hyperactivity disorder	28785368	Cord blood	cg19272744; cg05982757; cg17751438; cg13797824; cg11985632
ADHD	Maternal body mass index	29016858	Cord blood	cg06819298; cg13901453; cg04321224; cg14945790; cg10888244; cg25754143; cg18663307; cg26090072; cg00348900; cg14664303; cg09093858; cg25652859; cg03010274; cg05732300; cg05732300; cg15370815; cg25652859; cg03010274; cg05732300
ADHD	Maternal overweight/obesity	29016858	Cord blood	cg04321224; cg07125166; cg18663307; cg25754143; cg27281093; cg13901453; cg06819298; cg27281093
ADHD	Chronic kidney disease	29097680	Whole Blood	cg23594345; cg23594345
ADHD	Body mass index	29099282	Whole blood	cg24968721; cg24968721; cg11517309; cg05583921; cg06128688; cg09363735; cg16524792
ADHD	Waist circumference	29099282	Whole blood	cg24968721; cg24968721; cg16022748
ADHD	Diastolic Blood Pressure	29198723	Whole blood, CD4+ T cells	cg07141002
ADHD	Systolic Blood Pressure	29198723	Whole blood, CD4+ T cells	cg07141002
ADHD	Fetal intolerance of labor	29235940	Whole blood	cg04246699
ADHD	Intravenous illicit drug use and hepatitis C infection	29269866	Whole blood	cg00642209
ADHD	BMI	29278407	Whole blood	cg10663078
ADHD	Nitrogen dioxide exposure	29410382	Whole blood	cg26348226; cg05583921; cg14971744; cg04321224; cg14945790; cg10888244; cg25754143; cg18663307; cg26090072; cg00348900; cg14664303; cg09093858
ADHD	Mortality	29419728	Whole blood	cg13692972; cg26641578; cg23208513; cg00619561; cg22315683
ADHD	Alzheimer's disease	29550519	Brain cortex	cg24229701; cg24838063; cg13861644; cg26677194; cg12518146; cg14453612
ADHD	Aging	30264654	Whole blood	cg11084334; cg01644611; cg13725599; cg11425254
ADHD	Lung function decline	30343628	Whole blood	cg18484166
ADHD	Leisure time physical activity	30376510	Whole blood	cg08215575
ADHD	Asthma	30579849	Whole blood	cg00222125
ADHD	Tissue	30602389	Buccal cells and peripheral blood mononuclear cells	cg00187380; cg00219169; cg00295448; cg00318631; cg00333946; cg00237904; cg00002224; cg00038736; cg00040588; cg00095165; cg00099835; cg00183957; cg00465373; cg00465476; cg00497905; cg00499700; cg00516067; cg00576121; cg00348900; cg00350296; cg00360468; cg00421848; cg00422699; cg00433296; cg00460322; cg00658082; cg00705808; cg00750684; cg00760562; cg00791418; cg00801868; cg00831222; cg00837103; cg00877401; cg00877887; cg00899400; cg00919055; cg00956971; cg00991794; cg01029450; cg01035261; cg01063572; cg01094950; cg01141459; cg01151699; cg01196158; cg01208318; cg01233638; cg01266707; cg01292722; cg01298731; cg01409735; cg01443426; cg01454592; cg01574381; cg01644611; cg01707966; cg01711322; cg01718065; cg01722932; cg01791232; cg01808739; cg01817364; cg01818795; cg00625103; cg01864230; cg01877937; cg01895612; cg01926707; cg01933073; cg01949461; cg01963623; cg01968178; cg01979603; cg02073558; cg02102533; cg02177317; cg02236650; cg02312409; cg02358664; cg02366575; cg02382037; cg02416716; cg02454595; cg02470697; cg02501418; cg02550961; cg02569473; cg02642021; cg02666638; cg02694676; cg02715115; cg02790305; cg02799411; cg02870945; cg02930518; cg02931159; cg02938205; cg03010274; cg03024587; cg03058664; cg03061677; cg03149970; cg03159396; cg03219809; cg03255379; cg03285577; cg03301582; cg03352189; cg03384175; cg03440757; cg03461431; cg03527919; cg03540175; cg03562868; cg03577502; cg03650946; cg03755115; cg03760839; cg03780455; cg03780545; cg03824122; cg03828874; cg03871460; cg03873322; cg03874358; cg03908391; cg03933279; cg03942051; cg04051458; cg04074404; cg04080282; cg04269043; cg04308323; cg04321224; cg04336379; cg04346415; cg04354393; cg04360491; cg04387475; cg04390523; cg04392082; cg04392469; cg04443039; cg04470072; cg04478991; cg04489586; cg04521244; cg04527868; cg04574459; cg04581018; cg04591034; cg04609711; cg04643969; cg04678950; cg04682787; cg04685170; cg04706597; cg04707074; cg04731988; cg04786207; cg04810287; cg04856117; cg04862556; cg04920761; cg04983977; cg04984575; cg04984852; cg05004142; cg05029558; cg05038216; cg05044291; cg05096321; cg05107535; cg05118638; cg05123138; cg05164514; cg05209506; cg05233310; cg05241277; cg05247391; cg05254747; cg05326984; cg05355225; cg05369791; cg01821854; cg05392364; cg05399115; cg05440785; cg05499853; cg05583921; cg05591716; cg05653859; cg05661093; cg05718884; cg05730092; cg05732300; cg05749717; cg05787790; cg05795849; cg05803237; cg05871614; cg05872236; cg05873158; cg05875017; cg05940231; cg05949203; cg05979484; cg05982757; cg05996052; cg06014332; cg06053959; cg06078990; cg06090864; cg06097592; cg06100421; cg06128688; cg06169590; cg06179060; cg06187336; cg06191076; cg06222114; cg06225154; cg06237487; cg06267200; cg06324048; cg06335814; cg06346307; cg06375949; cg06393290; cg06415906; cg06424594; cg06439603; cg06446163; cg06459916; cg06460869; cg06576532; cg06604589; cg06615378; cg06676049; cg06695761; cg06698093; cg06825163; cg06872519; cg06927305; cg06937617; cg06993703; cg06994692; cg07035515; cg07064711; cg07090678; cg07105285; cg07106881; cg07112131; cg07121856; cg07125166; cg07141002; cg07145284; cg07167872; cg07207099; cg07224147; cg07276078; cg07306881; cg07329149; cg07333274; cg07360805; cg07516978; cg07524214; cg07560510; cg07579946; cg07604651; cg07609862; cg07636688; cg07649744; cg07747220; cg07765621; cg07770222; cg07807957; cg07827435; cg07867558; cg07873320; cg07892597; cg07927984; cg07959104; cg08037935; cg08066140; cg08090452; cg08109815; cg08139522; cg08151623; cg08151705; cg08164072; cg08178940; cg08190450; cg08231730; cg08265933; cg08287724; cg08300860; cg08321129; cg08466968; cg08468911; cg08485649; cg08590069; cg08633313; cg08633479; cg08644023; cg05388821; cg08687941; cg08688548; cg08696494; cg08734637; cg08795786; cg08828819; cg08846852; cg08857063; cg08867825; cg08882882; cg08898155; cg08936682; cg09064848; cg09093858; cg09133953; cg09182750; cg09241929; cg09280976; cg09291834; cg09310185; cg09359114; cg09363735; cg09445472; cg09469665; cg09506473; cg09551996; cg09596674; cg09757838; cg09806036; cg09816500; cg09890341; cg09905475; cg09955645; cg09977446; cg09988676; cg09999109; cg10092867; cg10119075; cg10144604; cg10170495; cg10179297; cg10195901; cg10286969; cg10319512; cg10329418; cg10360552; cg10453343; cg10465028; cg10492202; cg10539418; cg10590925; cg10617909; cg10622051; cg10622825; cg10663078; cg10703826; cg10721001; cg10729062; cg10730712; cg10731073; cg10760339; cg10765857; cg10790791; cg10804363; cg10809166; cg10862848; cg10888244; cg10951630; cg10964887; cg11002227; cg11002923; cg11023392; cg11032707; cg11037477; cg11059944; cg11084334; cg11117637; cg11136751; cg11158729; cg11175683; cg11216554; cg11236550; cg11237883; cg11256387; cg11319028; cg11365440; cg11368502; cg11394663; cg11434671; cg11435506; cg11438448; cg11462315; cg11517309; cg11552287; cg11600734; cg11679142; cg11695684; cg11735997; cg11754420; cg11802027; cg11839334; cg11866303; cg11878872; cg11915205; cg11975718; cg11985632; cg12041387; cg12060713; cg12063490; cg12076012; cg12079303; cg12084392; cg12099051; cg12122597; cg12154418; cg12253819; cg12264626; cg12309668; cg12321149; cg12347392; cg12416033; cg12424329; cg12446082; cg12467864; cg12468774; cg12474023; cg12505146; cg12518146; cg12531838; cg12564097; cg12575136; cg12600858; cg12664119; cg12699433; cg12825880; cg12845268; cg12862537; cg12894629; cg12911556; cg12965553; cg12983394; cg12986021; cg13016732; cg13074055; cg13140167; cg13161658; cg13203507; cg13257636; cg13285174; cg13340272; cg13347257; cg13357229; cg13373371; cg13383058; cg13405783; cg13417420; cg13426079; cg13443575; cg13452162; cg13458407; cg13465462; cg13521842; cg13530203; cg13625875; cg13673514; cg13692972; cg13697193; cg13706066; cg13719901; cg13721134; cg13725599; cg13732865; cg13790603; cg13790727; cg13797824; cg13860849; cg13900773; cg13901453; cg13921444; cg13922021; cg13960339; cg13980007; cg13990596; cg14019193; cg14027234; cg14039909; cg14070323; cg14089714; cg14104369; cg14119337; cg14159672; cg14161241; cg14161359; cg14173599; cg14184400; cg14212266; cg14235846; cg14239307; cg14281922; cg14299480; cg14384416; cg14385280; cg14418756; cg14421717; cg14429526; cg14453612; cg14463412; cg14469070; cg14481208; cg14482684; cg14509403; cg14519850; cg14565725; cg14585611; cg14619949; cg14627743; cg14664303; cg14708218; cg14765818; cg14822719; cg14880348; cg14884932; cg14888296; cg14895298; cg14972143; cg14978687; cg14979076; cg15143799; cg15209808; cg15227275; cg15246085; cg15252215; cg15284719; cg15300730; cg15388309; cg15390960; cg15452204; cg15457981; cg15473473; cg15497724; cg15500865; cg15505615; cg15541630; cg15584071; cg15615396; cg15636792; cg15659093; cg15721145; cg15744359; cg15744692; cg15829088; cg15838054; cg15842276; cg15846744; cg15927196; cg15954335; cg16016641; cg16059991; cg16175077; cg16193029; cg16208053; cg16227623; cg16254764; cg16268429; cg16273041; cg16276523; cg16284739; cg16374193; cg16430572; cg16452866; cg16458671; cg16461246; cg16491617; cg16495212; cg16523704; cg16529440; cg16563370; cg16571983; cg16639692; cg16648571; cg16696645; cg16709232; cg16709385; cg16739796; cg16781439; cg16862791; cg16887334; cg16899498; cg17017152; cg17031478; cg17054060; cg17068631; cg17069873; cg17074212; cg17104258; cg17168093; cg17168157; cg17178900; cg17221738; cg17333767; cg17345081; cg17358530; cg17378342; cg17429870; cg17453840; cg17469479; cg17512474; cg17632937; cg17653886; cg17676096; cg17737967; cg17788832; cg17801546; cg17809365; cg17872866; cg17878151; cg17895149; cg17972094; cg18052274; cg18061197; cg18067859; cg18104242; cg18152773; cg18160135; cg18192252; cg18195080; cg18286285; cg18339718; cg18384976; cg18424208; cg18433380; cg18435832; cg18500733; cg18530645; cg18547299; cg18568990; cg18586277; cg18632637; cg18663307; cg18672716; cg18674980; cg18688293; cg18699242; cg18723409; cg18749617; cg18802758; cg18816996; cg18856198; cg19057076; cg19098091; cg19099050; cg19111999; cg19171596; cg19223467; cg19272744; cg19436320; cg19478500; cg19488391; cg19515035; cg19552690; cg19559774; cg19587887; cg19592472; cg08665961; cg19632760; cg19634157; cg19663555; cg19681718; cg19734201; cg19737225; cg19801062; cg19822343; cg19838963; cg19903596; cg19940975; cg19956147; cg19981828; cg20042291; cg20043291; cg20051292; cg20087519; cg20098659; cg20161179; cg20184045; cg20198108; cg20219381; cg20297423; cg20347496; cg20371266; cg20381115; cg20383794; cg20442697; cg20464804; cg20467929; cg20472384; cg20479660; cg20528183; cg20529070; cg20620751; cg20628335; cg20647467; cg20660171; cg20727217; cg20747266; cg20793532; cg20976526; cg20982735; cg20985755; cg21027820; cg21029769; cg21037892; cg21056992; cg21104167; cg21121336; cg21126583; cg21130998; cg21193577; cg21267231; cg21280719; cg21361134; cg21412992; cg21429408; cg21554861; cg21630608; cg21647975; cg21742931; cg21771834; cg21830459; cg21843594; cg21972382; cg22054164; cg22083753; cg22096450; cg22136363; cg22142858; cg22235417; cg22276371; cg22289837; cg22290117; cg22294267; cg22421148; cg22500004; cg22516975; cg22551578; cg22583967; cg22622495; cg22678708; cg22705386; cg22774012; cg22829325; cg22843950; cg22884516; cg22940816; cg22943498; cg23003720; cg23038392; cg23127291; cg23201549; cg23208513; cg23260525; cg23266594; cg23268208; cg23294353; cg23316360; cg23325335; cg23342787; cg23398241; cg23428985; cg23460430; cg23465910; cg23476401; cg23493800; cg23494140; cg23501051; cg23548151; cg23594345; cg23594990; cg23647554; cg23661466; cg23689052; cg23702868; cg23757721; cg23810282; cg23882724; cg23887609; cg23893379; cg23914146; cg24020398; cg24126567; cg24139639; cg24177393; cg24188017; cg24188111; cg24221715; cg24229701; cg24241928; cg24338351; cg24354624; cg24364398; cg24393673; cg24426691; cg24431667; cg24503407; cg24550456; cg24584161; cg24633656; cg24675098; cg24726137; cg24745738; cg24789128; cg24815792; cg24837680; cg24842086; cg24852442; cg24884142; cg24951864; cg24968721; cg25007722; cg25017620; cg25042022; cg25063151; cg25109252; cg25124241; cg25130962; cg25161512; cg25188442; cg25220063; cg25233709; cg25254573; cg25257677; cg25281616; cg25340966; cg25395653; cg25406779; cg25468802; cg25485192; cg25492569; cg25524350; cg25572105; cg25574812; cg25574978; cg25614094; cg25652859; cg25671484; cg25694542; cg25696459; cg25712088; cg25712981; cg25737323; cg25754143; cg25801701; cg25820703; cg25821245; cg25821896; cg25829425; cg25856663; cg25859012; cg25921358; cg25962605; cg26021246; cg26080673; cg26083330; cg26090072; cg26108594; cg26109017; cg26116937; cg26127836; cg26168557; cg26179590; cg26186954; cg26218412; cg26249852; cg26262442; cg26267561; cg26272623; cg26279372; cg26338757; cg26345046; cg26348226; cg26425691; cg26427436; cg26439710; cg26453341; cg26457160; cg26459683; cg26496204; cg26503018; cg26520847; cg26529516; cg26580421; cg26643967; cg26649834; cg26677194; cg26697882; cg26754214; cg26785346; cg26802951; cg26814241; cg26870460; cg26949731; cg26996818; cg27001184; cg27021512; cg27173819; cg27216384; cg27261050; cg27281093; cg27300742; cg27319192; cg27340506; cg27357306; cg27421267; cg27462519; cg27481555; cg27543040; cg27543222; cg27558485; cg27568360; cg00576435; cg00580860; cg00590260; cg00599559; cg00619561; cg19622662; cg00576279
ADHD	Psychotic experiences	30718501	Whole blood	cg00499700
ADHD	very early preterm birth (<28 weeks)	30833390	whole blood	cg00499700
ADHD	gestational age	30966880	Whole blood	cg19592472; cg26052635; cg14619949; cg26267561; cg01644611; cg04387475; cg15370815; cg04731988; cg12664119; cg00658082; cg03611487; cg13285174; cg00499700; cg00753658; cg13725599; cg14619949; cg12079303; cg04731988; cg17801546; cg19622662; cg26052635; cg00499700; cg01208318; cg12664119; cg00099835; cg26754214; cg11158729; cg01808739; cg17104258; cg23594345; cg12264626; cg03755115; cg08265933; cg13922021; cg11236550; cg24550456; cg20976526; cg26272623; cg11002923; cg25492569; cg14481208; cg25829425; cg05730092; cg19587887; cg25921358; cg11136751; cg01196158; cg21193577; cg01711322; cg18586277; cg04478991; cg04643969; cg18160135; cg10453343; cg04983977; cg23810282; cg12518146; cg23689052; cg26279372; cg20165655; cg13521842; cg26090072; cg10465028; cg21554861; cg22136363; cg13074055; cg05254747; cg11084334; cg01454592; cg16254764; cg00433296; cg17788832; cg22289837; cg25257677; cg18061197; cg18723409; cg18530645; cg19592472; cg09093858; cg19272744; cg18433380; cg20660171; cg27340506
ADHD	breast cancer	30989176	Whole blood	cg22850258; cg19057076
ADHD	Birthweight	31015461	Cord blood	cg00350296; cg18663307; cg19622662; cg27021512; cg00433296; cg18699242; cg00350296
ADHD	fasting glucose	31197173	whole blood	cg24188017
ADHD	Hypertensive disorders of pregnancy	31230546	Cord blood	cg04731988; cg02358664; cg01711322
ADHD	Preeclampsia	31230546	Cord blood	cg19694923
ADHD	miR-127-3p	31282290	Whole blood	cg05730092; cg13521842; cg26279372; cg13673514
ADHD	miR-370	31282290	Whole blood	cg05730092
ADHD	miR-382-5p	31282290	Whole blood	cg05730092
ADHD	miR-409-3p	31282290	Whole blood	cg05730092
ADHD	miR-654-5p	31282290	Whole blood	cg05730092; cg26279372
ADHD	miR-668	31282290	Whole blood	cg05730092; cg26279372
ADHD	miR-885-5p	31282290	Whole blood	cg11084334
ADHD	fractional exhaled nitric oxide (FeNO)	31300640	nasal epithelium	cg13692972
ADHD	Prenatal smoke exposure	31536415	Cord blood, whole blood	cg17168157; cg25257677; cg05254747; cg00433296; cg18286285; cg08300860; cg26338757
ADHD	Response to antidepressants	31594917	Whole blood	cg18319102
ADHD	Alcohol consumption	31789449	Whole blood	cg16495212; cg27021512; cg18435832; cg15744692; cg18672716; cg20976526; cg27021512; cg16495212; cg27021512; cg16495212; cg17453840; cg16563370; cg17653886; cg23268208
ADHD	FEV1/FVC	31791327	Whole blood	cg03703840
ADHD	Liver fat	31892367	Whole blood	cg07138092
ADHD	Seizures	31915053	Whole blood	cg15810326
ADHD	alcohol withdrawal recovery	32080920	whole blood	cg18663307; cg04321224
ADHD	Ischaemic stroke	32202197	Whole blood	cg14971744; cg23962478; cg18496317; cg08503002; cg14616479; cg23962478; cg14971744; cg18496317; cg08503002; cg14616479
ADHD	Papuan ancestry	32453742	Whole blood	cg01579052; cg16175077; cg11802027; cg06860422; cg10179297; cg20098659; cg23260525; cg04074404; cg18547299; cg25233709; cg10590925; cg13157818; cg17429870; cg20770960; cg14384416
ADHD	Healthy eating	32525743	Whole blood, CD4+ T-cells, CD14+ monocytes	cg13074055
ADHD	atopy	32795589	nasal polyp	cg14619949; cg07145284; cg13790603; cg17168157; cg19903596; cg20770960; cg01208318; cg00499700; cg00040588; cg12664119; cg07747220; cg13383058; cg14822719; cg16887334; cg03440757; cg19776589; cg22510412; cg13725599; cg20347496
ADHD	eosinophilia	32795589	nasal polyp	cg07145284; cg25257677; cg19592472; cg00350296; cg05241277; cg11552287; cg07959104; cg13245431; cg07927984; cg15209808; cg19587887; cg17809365; cg10195901; cg01644611; cg10286969; cg19776589; cg02863489
ADHD	lifetime cannabis use	32803843	Whole blood	cg26870460; cg00991794
ADHD	cry acoustics factor 2	32967004	Buccal	cg14281922
ADHD	1-hour glucose	33151971	Cord blood	cg23647554; cg19592472; cg23647554; cg23647554; cg19592472
ADHD	diabetic kidney disease (DKD)	33178681	Whole blood	cg25418748; cg25418748
ADHD	ADHD	33184255	Cord Blood	cg18674980; cg04420835
ADHD	alzheimers disease braak stage	33257653	Prefrontal cortex	cg08688548; cg11236550; cg19622662; cg17801546; cg17104258; cg03165343; cg09182750
ADHD	IgA nephropathy	33319642	CD19+ B cells	cg10179297; cg24638462
ADHD	Diet Quality Alternative Healthy Eating Index 2010 (AHEI-2010)	33354722	whole blood	cg04269043; cg04269043; cg16571983; cg09363735
ADHD	Aggressive behaviour	33420481	Whole blood	cg11462315
ADHD	Physical activity and low-energy diet during pregnancy	33431374	Cord blood	cg16709385; cg16709385; cg16709385; cg16709385; cg16709385
ADHD	age	33450751	Whole blood	cg00002224; cg00038736; cg00040588; cg00090261; cg00095165; cg00099835; cg00103984; cg00177390; cg00183957; cg00187380; cg00219169; cg00222125; cg00226306; cg00237904; cg00268500; cg00286878; cg00295448; cg00318631; cg00322942; cg00327537; cg00333946; cg00394830; cg00422699; cg00460322; cg00463507; cg00493304; cg00499700; cg00516067; cg00564831; cg00576121; cg00576279; cg00576301; cg00580860; cg00590260; cg00596521; cg00619561; cg00625103; cg00642209; cg00668525; cg00696023; cg00705808; cg00712044; cg00712943; cg00750684; cg00760562; cg00791418; cg00831222; cg00837103; cg00877401; cg00877887; cg00899400; cg00906934; cg00919055; cg00956971; cg00991794; cg01029450; cg01035261; cg01063572; cg01094950; cg01141459; cg01195858; cg01196158; cg01208318; cg01233638; cg01275006; cg01292722; cg01298731; cg01363474; cg01392313; cg01443426; cg01454592; cg01466133; cg01574381; cg01644611; cg01685644; cg01704226; cg01718065; cg01722932; cg01791232; cg01808739; cg01817364; cg01821854; cg01864230; cg01870826; cg01877937; cg01885963; cg01895612; cg01933073; cg01963623; cg01968178; cg02102533; cg02162069; cg02177317; cg02192431; cg02236650; cg02312409; cg02351179; cg02358664; cg02382037; cg02416716; cg02438054; cg02470697; cg02487851; cg02501418; cg02550961; cg02666638; cg02694676; cg02790305; cg02830903; cg02870945; cg02913884; cg02930518; cg02938205; cg02962318; cg02996639; cg03004578; cg03010274; cg03023437; cg03024587; cg03135351; cg03149970; cg03159396; cg03165700; cg03208850; cg03255379; cg03316474; cg03352189; cg03384175; cg03436478; cg03440757; cg03461431; cg03540175; cg03562868; cg03609826; cg03639290; cg03650946; cg03760839; cg03771448; cg03824122; cg03837627; cg03871460; cg03874358; cg03908391; cg03942051; cg04014864; cg04051458; cg04056179; cg04074404; cg04080282; cg04081392; cg04205066; cg04246699; cg04263115; cg04269043; cg04303139; cg04308323; cg04321224; cg04336379; cg04344875; cg04354393; cg04369958; cg04387475; cg04390523; cg04392082; cg04443039; cg04478991; cg04509607; cg04521244; cg04527868; cg04581018; cg04583011; cg04609711; cg04643969; cg04646100; cg04646451; cg04678950; cg04682787; cg04706867; cg04707074; cg04731988; cg04775238; cg04786207; cg04810287; cg04856117; cg04862556; cg04920761; cg04984575; cg04984852; cg05029558; cg05032813; cg05033322; cg05038216; cg05096321; cg05107535; cg05123138; cg05156850; cg05164514; cg05174106; cg05200925; cg05201673; cg05209506; cg05214125; cg05241277; cg05247391; cg05254132; cg05313009; cg05326984; cg05338497; cg05355167; cg05355225; cg05369791; cg05388821; cg05392265; cg05444816; cg05499853; cg05507832; cg05509218; cg05576925; cg05598727; cg05661093; cg05712903; cg05718884; cg05732300; cg05795849; cg05803237; cg05871614; cg05872236; cg05873158; cg05875017; cg05949203; cg05953781; cg05979484; cg05982757; cg05996052; cg06053805; cg06053959; cg06064855; cg06090864; cg06097592; cg06100421; cg06116397; cg06128688; cg06169590; cg06179060; cg06186940; cg06191076; cg06222114; cg06222220; cg06225154; cg06237487; cg06241292; cg06267200; cg06324048; cg06335814; cg06346307; cg06375949; cg06393290; cg06415906; cg06424594; cg06439603; cg06446163; cg06459916; cg06460869; cg06524099; cg06538660; cg06576532; cg06604589; cg06613755; cg06639121; cg06676049; cg06695761; cg06698093; cg06740710; cg06748078; cg06750635; cg06819298; cg06825163; cg06830503; cg06894032; cg06937617; cg06966617; cg06977068; cg06994692; cg07006526; cg07015803; cg07035515; cg07064711; cg07088770; cg07096206; cg07105285; cg07106881; cg07112131; cg07125166; cg07138092; cg07141002; cg07145284; cg07147063; cg07156273; cg07167872; cg07203258; cg07207099; cg07218578; cg07224147; cg07236911; cg07306881; cg07327178; cg07353572; cg07360805; cg07500501; cg07516978; cg07524214; cg07560510; cg07609862; cg07624948; cg07643503; cg07747220; cg07807957; cg07809452; cg07814359; cg07827435; cg07855056; cg07866137; cg07867558; cg07892597; cg07916876; cg07927984; cg07959104; cg07980947; cg07996345; cg07997689; cg08037935; cg08067677; cg08109815; cg08139522; cg08151705; cg08164072; cg08215575; cg08229366; cg08231730; cg08249180; cg08263357; cg08265933; cg08270477; cg08292112; cg08300860; cg08321129; cg08409687; cg08434152; cg08475117; cg08485649; cg08590069; cg08633313; cg08633479; cg08686092; cg08687941; cg08688548; cg08734637; cg08736516; cg08808128; cg08857063; cg08867825; cg08882882; cg08919717; cg09003373; cg09064848; cg09093858; cg09109477; cg09129895; cg09182750; cg09184842; cg09280976; cg09290497; cg09359114; cg09360748; cg09363735; cg09368670; cg09445472; cg09469665; cg09596674; cg09682190; cg09757838; cg09806036; cg09816500; cg09890341; cg09905475; cg09941507; cg09955645; cg09968817; cg09977446; cg09988676; cg10092867; cg10119075; cg10170495; cg10179297; cg10186564; cg10195901; cg10309340; cg10319512; cg10332972; cg10360552; cg10448527; cg10465028; cg10492202; cg10539418; cg10590925; cg10610482; cg10617909; cg10622051; cg10622825; cg10626925; cg10663078; cg10693251; cg10703826; cg10721001; cg10729062; cg10730712; cg10760339; cg10790791; cg10809166; cg10862848; cg10892454; cg10951630; cg10964887; cg10981598; cg11002227; cg11002923; cg11037477; cg11059944; cg11084334; cg11117637; cg11136751; cg11158729; cg11175683; cg11216554; cg11236550; cg11319028; cg11321180; cg11425254; cg11434671; cg11462315; cg11503274; cg11532302; cg11537614; cg11552287; cg11562309; cg11592503; cg11600734; cg11666208; cg11695684; cg11701377; cg11726580; cg11735997; cg11763112; cg11765362; cg11839334; cg11866303; cg11878872; cg11915205; cg11933757; cg11937346; cg11939631; cg11965913; cg11985632; cg11995069; cg12041387; cg12060713; cg12063490; cg12075144; cg12076012; cg12079303; cg12084392; cg12154418; cg12205903; cg12243267; cg12264626; cg12309668; cg12321149; cg12347392; cg12416033; cg12424329; cg12446082; cg12467864; cg12468774; cg12488346; cg12531838; cg12541591; cg12564097; cg12575136; cg12598371; cg12664119; cg12699433; cg12747301; cg12808350; cg12845268; cg12848864; cg12885244; cg12911556; cg12934466; cg12983394; cg12986021; cg13016732; cg13074055; cg13140167; cg13161658; cg13203507; cg13206411; cg13208159; cg13213997; cg13245431; cg13285174; cg13347257; cg13357229; cg13369939; cg13373371; cg13383058; cg13426079; cg13443575; cg13465462; cg13504215; cg13521842; cg13625875; cg13633669; cg13673514; cg13692972; cg13719901; cg13721134; cg13725599; cg13732865; cg13790603; cg13797824; cg13876776; cg13901453; cg13917504; cg13921444; cg13960339; cg13980007; cg13990013; cg13990596; cg14025299; cg14027234; cg14040252; cg14070323; cg14075645; cg14088957; cg14104369; cg14119337; cg14159672; cg14161241; cg14161359; cg14184400; cg14212266; cg14220081; cg14235846; cg14249227; cg14281922; cg14287923; cg14299480; cg14384416; cg14418756; cg14421717; cg14429526; cg14453612; cg14463412; cg14481208; cg14482684; cg14509403; cg14512004; cg14565725; cg14619949; cg14627743; cg14664303; cg14822719; cg14873490; cg14880348; cg14888296; cg14893161; cg14906565; cg14945790; cg14971744; cg14972143; cg14978687; cg14979076; cg15076023; cg15076191; cg15144697; cg15209808; cg15246085; cg15284719; cg15300730; cg15370815; cg15388309; cg15452204; cg15454857; cg15473473; cg15497724; cg15505615; cg15508379; cg15541630; cg15615396; cg15645079; cg15709401; cg15721145; cg15777825; cg15810326; cg15838054; cg15842276; cg15846744; cg15889804; cg15927196; cg15954335; cg16016641; cg16022748; cg16059991; cg16148270; cg16175077; cg16193029; cg16227623; cg16248201; cg16254764; cg16284739; cg16358679; cg16374193; cg16404937; cg16430572; cg16452866; cg16458671; cg16461246; cg16491617; cg16495212; cg16563370; cg16578742; cg16639692; cg16648571; cg16682227; cg16684668; cg16709385; cg16716608; cg16739796; cg16781439; cg16862791; cg16887334; cg16899498; cg17031478; cg17068631; cg17069873; cg17079325; cg17104258; cg17165760; cg17168093; cg17168157; cg17178900; cg17221738; cg17345081; cg17356999; cg17358530; cg17378342; cg17429870; cg17453840; cg17469479; cg17512474; cg17584970; cg17602776; cg17632937; cg17652818; cg17653886; cg17737967; cg17751438; cg17795695; cg17801546; cg17877071; cg17877220; cg17878151; cg17895149; cg17967728; cg17972094; cg18047082; cg18052274; cg18061197; cg18067859; cg18104242; cg18143488; cg18152773; cg18160135; cg18180155; cg18192252; cg18260424; cg18286285; cg18339718; cg18371052; cg18384976; cg18394854; cg18424208; cg18454954; cg18500733; cg18521047; cg18530645; cg18547299; cg18586277; cg18630552; cg18632637; cg18663307; cg18672716; cg18674980; cg18688293; cg18699242; cg18723276; cg18723409; cg18750407; cg18802758; cg18816996; cg18848276; cg18860790; cg18867321; cg18885387; cg18911945; cg18951587; cg19029220; cg19079233; cg19098091; cg19099050; cg19111999; cg19116006; cg19131103; cg19223467; cg19231244; cg19345165; cg19423907; cg19436320; cg19468022; cg19478500; cg19498237; cg19552690; cg19559774; cg19587887; cg19592472; cg19622662; cg19663555; cg19681718; cg19694923; cg19737225; cg19801062; cg19822343; cg19838963; cg19903596; cg19940975; cg19979646; cg19981828; cg20022216; cg20041873; cg20042291; cg20051292; cg20084796; cg20098659; cg20165655; cg20198108; cg20219381; cg20250981; cg20297423; cg20302307; cg20340806; cg20342375; cg20347496; cg20371266; cg20383794; cg20464804; cg20467929; cg20472384; cg20479660; cg20487287; cg20529070; cg20595205; cg20620751; cg20628335; cg20647467; cg20660171; cg20727217; cg20747266; cg20786683; cg20793532; cg20976526; cg20982735; cg20985755; cg21029769; cg21037892; cg21056992; cg21067341; cg21104167; cg21126583; cg21130998; cg21193577; cg21267231; cg21280719; cg21295088; cg21361134; cg21364111; cg21394787; cg21399198; cg21412992; cg21429408; cg21468681; cg21554861; cg21558323; cg21588305; cg21630608; cg21638323; cg21647975; cg21729388; cg21771834; cg21843594; cg21853542; cg21893314; cg21972382; cg22054164; cg22083753; cg22096450; cg22136363; cg22142858; cg22170732; cg22264946; cg22276371; cg22289837; cg22290117; cg22294267; cg22298088; cg22315683; cg22319470; cg22329488; cg22358708; cg22382663; cg22470073; cg22500004; cg22549881; cg22622495; cg22655038; cg22678708; cg22705386; cg22830590; cg22837512; cg22850258; cg22931362; cg22940816; cg22943498; cg22949637; cg22969808; cg22971415; cg23034356; cg23038392; cg23127291; cg23208513; cg23210687; cg23260525; cg23266594; cg23268208; cg23316360; cg23325335; cg23342787; cg23398241; cg23428985; cg23460430; cg23476401; cg23493800; cg23494140; cg23498273; cg23522872; cg23594345; cg23616383; cg23661466; cg23689052; cg23702868; cg23724873; cg23810282; cg23887609; cg23888977; cg23893379; cg23914146; cg23962478; cg23979544; cg24020398; cg24030675; cg24126567; cg24177393; cg24188017; cg24188111; cg24190705; cg24229701; cg24241928; cg24354624; cg24364398; cg24393673; cg24415849; cg24423251; cg24426691; cg24431667; cg24445570; cg24503407; cg24547046; cg24550456; cg24581226; cg24584161; cg24617313; cg24633656; cg24675557; cg24726137; cg24789128; cg24842086; cg24848035; cg24884142; cg24951864; cg24952959; cg24968721; cg24983561; cg25007722; cg25021247; cg25029022; cg25059590; cg25109252; cg25172808; cg25188442; cg25192000; cg25215117; cg25220063; cg25233709; cg25237056; cg25281616; cg25340966; cg25382128; cg25418748; cg25492569; cg25524350; cg25569480; cg25574978; cg25614094; cg25652859; cg25671484; cg25694542; cg25696459; cg25712088; cg25737323; cg25754143; cg25801701; cg25820703; cg25821245; cg25821896; cg25829425; cg25856663; cg25859012; cg25921358; cg25962605; cg26052635; cg26080673; cg26090072; cg26105057; cg26108594; cg26109017; cg26116937; cg26122402; cg26179590; cg26249852; cg26250143; cg26262442; cg26267561; cg26272623; cg26279372; cg26307641; cg26338757; cg26349266; cg26354017; cg26401633; cg26425691; cg26427436; cg26457160; cg26459683; cg26496204; cg26503018; cg26520847; cg26556186; cg26580421; cg26641578; cg26649834; cg26678516; cg26689097; cg26697882; cg26708559; cg26754214; cg26768419; cg26785346; cg26797661; cg26802951; cg26900034; cg26955850; cg26996818; cg27001184; cg27021512; cg27120649; cg27216384; cg27260636; cg27261050; cg27281093; cg27300742; cg27329848; cg27340506; cg27357306; cg27380503; cg27399012; cg27417677; cg27421267; cg27424741; cg27461733; cg27481555; cg27543040; cg27543222; cg27558485; cg27568360; cg00002224; cg00040588; cg00090261; cg00162751; cg00219169; cg00237904; cg00295448; cg00318631; cg00348900; cg00394830; cg00421848; cg00463507; cg00465476; cg00497905; cg00564831; cg00576121; cg00576279; cg00576301; cg00576435; cg00580860; cg00590260; cg00619561; cg00658082; cg00705808; cg00712943; cg00775615; cg00831222; cg00877887; cg00991794; cg01029450; cg01035261; cg01094950; cg01141459; cg01151699; cg01363474; cg01454592; cg01579052; cg01644611; cg01791232; cg01821854; cg01864230; cg01870826; cg01877937; cg01885963; cg01933073; cg02102533; cg02119792; cg02162069; cg02182185; cg02312409; cg02382037; cg02416716; cg02470697; cg02501418; cg02518135; cg02550961; cg02569473; cg02666638; cg02694676; cg02715115; cg02790305; cg02847760; cg02863489; cg02931159; cg02938205; cg02994018; cg03058664; cg03061677; cg03149970; cg03159396; cg03162923; cg03190020; cg03255379; cg03285577; cg03301582; cg03352189; cg03436478; cg03440757; cg03527919; cg03540175; cg03615235; cg03780455; cg03824122; cg03825413; cg03828874; cg03871460; cg03873322; cg03908391; cg03933279; cg03942051; cg03956680; cg04051458; cg04074404; cg04080282; cg04081392; cg04269043; cg04321224; cg04336379; cg04346415; cg04354393; cg04360491; cg04390523; cg04392082; cg04392469; cg04459504; cg04470072; cg04489586; cg04527868; cg04574459; cg04603730; cg04678950; cg04685170; cg04706597; cg04706867; cg04786207; cg04810287; cg04902286; cg04920761; cg04984575; cg04984852; cg04995311; cg05004142; cg05044291; cg05107535; cg05241277; cg05326984; cg05348535; cg05355167; cg05355225; cg05369791; cg05388821; cg05392265; cg05440785; cg05444816; cg05509218; cg05583921; cg05653859; cg05661093; cg05756181; cg05873158; cg05875017; cg05893365; cg05949203; cg05982757; cg05996052; cg06100421; cg06116397; cg06122933; cg06128688; cg06169590; cg06171908; cg06191076; cg06222114; cg06237487; cg06267200; cg06324048; cg06335814; cg06375949; cg06415906; cg06428163; cg06446163; cg06524099; cg06576532; cg06604589; cg06698093; cg06750635; cg06825163; cg06830503; cg06860422; cg06872519; cg06928346; cg06993703; cg06994692; cg07015803; cg07035515; cg07064711; cg07090678; cg07112131; cg07145284; cg07224147; cg07276078; cg07327178; cg07329149; cg07333274; cg07360805; cg07480798; cg07560510; cg07594474; cg07636688; cg07747220; cg07770222; cg07809452; cg07827435; cg07892597; cg08045766; cg08066140; cg08090452; cg08151623; cg08151705; cg08190450; cg08265933; cg08590069; cg08633313; cg08633479; cg08686092; cg08725538; cg08795786; cg08857063; cg08867825; cg08898155; cg08936682; cg09003373; cg09093858; cg09133953; cg09241929; cg09280976; cg09291834; cg09359114; cg09363735; cg09445472; cg09469665; cg09596674; cg09806036; cg09816500; cg09905475; cg09955645; cg09977446; cg09992653; cg09999109; cg10057318; cg10067510; cg10092867; cg10119075; cg10144604; cg10186564; cg10195901; cg10305311; cg10360552; cg10453343; cg10590925; cg10617909; cg10663078; cg10693251; cg10703826; cg10730712; cg10790791; cg10835914; cg10888244; cg10892454; cg10981598; cg11002923; cg11059944; cg11064291; cg11172286; cg11216554; cg11256387; cg11462315; cg11503274; cg11517309; cg11532302; cg11592503; cg11600734; cg11642382; cg11678027; cg11679142; cg11735997; cg11866303; cg11933757; cg11937346; cg11965913; cg12041387; cg12060713; cg12079303; cg12099051; cg12154418; cg12205903; cg12243267; cg12253819; cg12264626; cg12306156; cg12307764; cg12309668; cg12446082; cg12468774; cg12474023; cg12531838; cg12564097; cg12600858; cg12862537; cg12911556; cg12986021; cg13016732; cg13140167; cg13161658; cg13203507; cg13208159; cg13245431; cg13285174; cg13340272; cg13347257; cg13357229; cg13360562; cg13369939; cg13373371; cg13383058; cg13405783; cg13417420; cg13426079; cg13465462; cg13521842; cg13527387; cg13625875; cg13673514; cg13697193; cg13719901; cg13721134; cg13725599; cg13732865; cg13770529; cg13790603; cg13790727; cg13860849; cg13861644; cg13888710; cg13900773; cg13921444; cg13960339; cg14070323; cg14089714; cg14119337; cg14159672; cg14161241; cg14235846; cg14239307; cg14299480; cg14385280; cg14418756; cg14421717; cg14429526; cg14463412; cg14469070; cg14481208; cg14482684; cg14509403; cg14565725; cg14585611; cg14627743; cg14765818; cg14822719; cg14945790; cg14978687; cg15143799; cg15209808; cg15252215; cg15473473; cg15500865; cg15508379; cg15531788; cg15541630; cg15636792; cg15700739; cg15744692; cg15777825; cg15829088; cg15846744; cg15874649; cg15889804; cg15954335; cg15967304; cg16022748; cg16059991; cg16148270; cg16175077; cg16208053; cg16232183; cg16275739; cg16276523; cg16358679; cg16374193; cg16452866; cg16458671; cg16491617; cg16547341; cg16571983; cg16578742; cg16639692; cg16648571; cg16682227; cg16707215; cg16739796; cg16778527; cg16862791; cg16887334; cg16899498; cg16983211; cg17054060; cg17079352; cg17168093; cg17168157; cg17178900; cg17221738; cg17239974; cg17333767; cg17345081; cg17429870; cg17469479; cg17643025; cg17676096; cg17737967; cg17751438; cg17795695; cg18052274; cg18083595; cg18104242; cg18143488; cg18152773; cg18180155; cg18192252; cg18339718; cg18371052; cg18384976; cg18394854; cg18435832; cg18484166; cg18500733; cg18568990; cg18606723; cg18663307; cg18672716; cg18674980; cg18688293; cg18723276; cg18723409; cg18749617; cg18750407; cg18848287; cg18856198; cg18911945; cg18951587; cg19029220; cg19099050; cg19171596; cg19193873; cg19223467; cg19231244; cg19436320; cg19478500; cg19504620; cg19515035; cg19543484; cg19634157; cg19694923; cg19801062; cg19822343; cg19981828; cg20022216; cg20051292; cg20098659; cg20122548; cg20219381; cg20250981; cg20259534; cg20297423; cg20302307; cg20371266; cg20381115; cg20383794; cg20428375; cg20464804; cg20467929; cg20528183; cg20620751; cg20700952; cg20727217; cg20742366; cg20747266; cg20783699; cg20793532; cg20982735; cg20985755; cg21029769; cg21067341; cg21121336; cg21126583; cg21189727; cg21280719; cg21295088; cg21361134; cg21364111; cg21474509; cg21630608; cg21638323; cg21701531; cg21742931; cg21771834; cg22083753; cg22096450; cg22142858; cg22235417; cg22276371; cg22289837; cg22294267; cg22298088; cg22329488; cg22469836; cg22500004; cg22541679; cg22549881; cg22551578; cg22655038; cg22678708; cg22705386; cg22774012; cg22829325; cg22884516; cg22943498; cg23003720; cg23038392; cg23096644; cg23127291; cg23208513; cg23260525; cg23316360; cg23398241; cg23465910; cg23476401; cg23493800; cg23494140; cg23518257; cg23522872; cg23605439; cg23605670; cg23888977; cg23899628; cg24020398; cg24126567; cg24139639; cg24166520; cg24188017; cg24221715; cg24241928; cg24338351; cg24393673; cg24426691; cg24431667; cg24503407; cg24525828; cg24542725; cg24547046; cg24581226; cg24617313; cg24633656; cg24675098; cg24675557; cg24789128; cg24838063; cg24842086; cg24852442; cg24884142; cg24968721; cg24983561; cg25017620; cg25063151; cg25124241; cg25161512; cg25220063; cg25233709; cg25340966; cg25382128; cg25478600; cg25524350; cg25569480; cg25572105; cg25614094; cg25671484; cg25712088; cg25712981; cg25801701; cg25820703; cg25829425; cg25859012; cg25962605; cg26021246; cg26083330; cg26090072; cg26108594; cg26109017; cg26116937; cg26127836; cg26162813; cg26168557; cg26179590; cg26262442; cg26272623; cg26345046; cg26349266; cg26354017; cg26427436; cg26439710; cg26457809; cg26529516; cg26643967; cg26678516; cg26680549; cg26785346; cg26870460; cg26996818; cg27120649; cg27173819; cg27300742; cg27340506; cg27417677; cg27421267; cg27462519; cg27481555; cg27543040; cg00038736; cg00099835; cg00222125; cg00318631; cg00350296; cg00422699; cg00658082; cg00705808; cg00753658; cg00760562; cg00956971; cg01094950; cg01141459; cg01196158; cg01208318; cg01275006; cg01298731; cg01363474; cg01443426; cg01454592; cg01644611; cg01711322; cg01718065; cg01722932; cg01791232; cg01808739; cg01821854; cg01933073; cg01963623; cg02236650; cg02358664; cg02790305; cg02799411; cg02938205; cg03352189; cg03461431; cg03540175; cg03611487; cg03755115; cg03760839; cg03771385; cg04269043; cg04354393; cg04392082; cg04478991; cg04489586; cg04581018; cg04643969; cg04731988; cg04862556; cg04920761; cg04983977; cg05029558; cg05038216; cg05044291; cg05241277; cg05254747; cg05444816; cg05583921; cg05730092; cg05875017; cg05979484; cg06053959; cg06128688; cg06267200; cg06346307; cg06676049; cg06819298; cg06860422; cg06937617; cg07015803; cg07141002; cg07145284; cg07747220; cg07892597; cg07959104; cg08037935; cg08151705; cg08231730; cg08265933; cg08300860; cg08687941; cg08688548; cg09093858; cg09280976; cg09310185; cg09445472; cg09596674; cg09988676; cg10092867; cg10170495; cg10195901; cg10453343; cg10465028; cg10590925; cg10622825; cg10663078; cg10703826; cg10729062; cg10760339; cg10809166; cg10862848; cg10888244; cg11002923; cg11037477; cg11059944; cg11084334; cg11117637; cg11136751; cg11158729; cg11236550; cg11434671; cg11552287; cg11600734; cg11695684; cg12063490; cg12079303; cg12154418; cg12264626; cg12309668; cg12424329; cg12468774; cg12518146; cg12531838; cg12664119; cg13016732; cg13074055; cg13203507; cg13245431; cg13285174; cg13357229; cg13426079; cg13443575; cg13521842; cg13673514; cg13692972; cg13721134; cg13725599; cg13732865; cg13790727; cg13921444; cg14027234; cg14173599; cg14184400; cg14281922; cg14299480; cg14481208; cg14509403; cg14565725; cg14619949; cg14765818; cg14880348; cg14884932; cg14895298; cg14972143; cg15209808; cg15246085; cg15452204; cg15497724; cg15505615; cg15508379; cg15541630; cg15744692; cg16276523; cg16452866; cg16495212; cg16563370; cg16578742; cg16709385; cg16887334; cg17068631; cg17104258; cg17358530; cg17378342; cg17429870; cg17453840; cg17469479; cg17512474; cg17632937; cg17653886; cg17737967; cg17795695; cg17801546; cg17809365; cg17877071; cg18052274; cg18061197; cg18067859; cg18160135; cg18286285; cg18339718; cg18424208; cg18530645; cg18586277; cg18674980; cg18699242; cg18816996; cg19223467; cg19272744; cg19515035; cg19587887; cg19592472; cg19622662; cg19737225; cg19838963; cg20042291; cg20098659; cg20219381; cg20371266; cg20442697; cg20727217; cg20793532; cg20976526; cg20982735; cg21029769; cg21193577; cg21554861; cg21630608; cg21843594; cg21972382; cg22276371; cg22289837; cg22843950; cg23260525; cg23268208; cg23398241; cg23501051; cg23594345; cg23647554; cg23757721; cg24241928; cg24550456; cg24633656; cg24726137; cg24852442; cg24951864; cg24968721; cg25233709; cg25257677; cg25382128; cg25671484; cg25712088; cg25754143; cg25820703; cg25821245; cg25829425; cg25856663; cg26052635; cg26109017; cg26249852; cg26262442; cg26267561; cg26272623; cg26279372; cg26338757; cg26457160; cg26697882; cg26754214; cg26785346; cg26955850; cg27021512; cg27261050; cg27281093; cg27340506; cg27357306; cg27481555; cg27558485; cg27568360; cg03352189; cg13405783; cg14385280; cg17246382; cg21126583; cg00187380; cg00295448; cg00421848; cg00463507; cg00516067; cg00576121; cg00580860; cg00658082; cg00753658; cg00791418; cg00831222; cg00956971; cg00991794; cg01094950; cg01382938; cg01409735; cg01574381; cg01791232; cg01864230; cg02192431; cg02416716; cg02666638; cg02694676; cg02962318; cg03436478; cg03562868; cg03611487; cg03755115; cg03771448; cg03824122; cg03874358; cg04173252; cg04387475; cg04707074; cg05156850; cg05233310; cg05326984; cg05388821; cg05399115; cg05507832; cg05509218; cg05598727; cg05730092; cg05732300; cg05749717; cg05871614; cg05873158; cg05875017; cg06064855; cg06097592; cg06186940; cg06237487; cg06267200; cg06393290; cg06695761; cg06748078; cg07015803; cg07035515; cg07360805; cg07927984; cg07959104; cg07997689; cg08263357; cg08409687; cg08686092; cg09064848; cg09445472; cg09469665; cg09596674; cg09890341; cg09977446; cg10170495; cg10319512; cg10492202; cg10539418; cg10729062; cg10809166; cg10862848; cg10892454; cg11726580; cg11802027; cg12084392; cg12205903; cg13074055; cg13369939; cg13625875; cg13673514; cg13876776; cg13960339; cg14027234; cg14161241; cg14161359; cg14173599; cg14235846; cg15144697; cg15370815; cg15388309; cg15645079; cg15721145; cg16254764; cg16268429; cg16452866; cg16716608; cg17069873; cg18052274; cg18435832; cg18454954; cg18547299; cg18750407; cg18951587; cg19029220; cg19057076; cg19079233; cg19661610; cg19737225; cg20041873; cg20302307; cg20347496; cg20371266; cg20442697; cg20472384; cg20487287; cg20595205; cg20660171; cg21130998; cg21193577; cg21267231; cg21364111; cg21394787; cg21399198; cg21429408; cg21468681; cg21630608; cg21853542; cg22276371; cg22298088; cg22678708; cg22850258; cg22943498; cg22963414; cg23460430; cg23494140; cg23914146; cg23962478; cg24020398; cg24188017; cg24190705; cg24364398; cg24426691; cg24726137; cg25257677; cg25281616; cg25492569; cg25574978; cg25801701; cg25821896; cg25859012; cg26090072; cg26108594; cg26122402; cg26354017; cg26427436; cg26580421; cg26649834; cg26678516; cg26814241; cg27021512; cg27216384; cg27424741; cg00090261; cg00219169; cg00295448; cg00463507; cg00576121; cg00576279; cg00580860; cg00705808; cg00775615; cg00877887; cg00991794; cg01029450; cg01035261; cg01094950; cg01141459; cg01151699; cg01466133; cg01644611; cg01821854; cg01864230; cg01885963; cg02312409; cg02469487; cg02501418; cg02550961; cg02569473; cg02715115; cg02931159; cg02994018; cg03024587; cg03159396; cg03255379; cg03440757; cg03527919; cg03540175; cg03615235; cg03780455; cg03824122; cg03825413; cg03942051; cg03956680; cg04081392; cg04346415; cg04390523; cg04392469; cg04459504; cg04470072; cg04527868; cg04678950; cg04707074; cg04984575; cg05107535; cg05348535; cg05369791; cg05392265; cg05444816; cg05756181; cg05873158; cg05893365; cg05949203; cg05982757; cg06122933; cg06169590; cg06191076; cg06237487; cg06335814; cg06375949; cg06415906; cg06428163; cg06698093; cg06748078; cg06750635; cg06830503; cg06872519; cg06993703; cg07015803; cg07329149; cg07360805; cg07560510; cg07594474; cg07892597; cg08045766; cg08151623; cg08434152; cg08633313; cg08644023; cg08725538; cg08734637; cg08898155; cg08936682; cg09359114; cg09757838; cg09806036; cg09816500; cg09905475; cg09977446; cg10119075; cg10144604; cg10186564; cg10195901; cg10360552; cg10663078; cg10703826; cg10730712; cg10790791; cg10892454; cg10981598; cg11064291; cg11136751; cg11172286; cg11256387; cg11462315; cg11517309; cg11592503; cg11679142; cg11933757; cg12041387; cg12060713; cg12205903; cg12253819; cg12306156; cg12307764; cg12446082; cg12488346; cg12911556; cg12986021; cg13016732; cg13140167; cg13161658; cg13203507; cg13347257; cg13357229; cg13373371; cg13383058; cg13405783; cg13417420; cg13465462; cg13721134; cg13725599; cg13732865; cg13790603; cg13888710; cg13922021; cg14070323; cg14119337; cg14421717; cg14482684; cg14509403; cg14565725; cg15143799; cg15508379; cg15659093; cg15700739; cg15777825; cg15846744; cg15954335; cg15967304; cg16232183; cg16275739; cg16452866; cg16458671; cg16491617; cg16571983; cg16639692; cg16682227; cg16739796; cg16887334; cg17079352; cg17221738; cg17333767; cg17345081; cg17469479; cg17895149; cg18143488; cg18192252; cg18568990; cg18674980; cg18723409; cg18750407; cg19029220; cg19099050; cg19171596; cg19231244; cg19478500; cg19694923; cg19981828; cg20022216; cg20051292; cg20219381; cg20250981; cg20428375; cg20464804; cg20528183; cg20742366; cg20783699; cg20982735; cg20985755; cg21029769; cg21121336; cg21126583; cg21295088; cg21361134; cg21468681; cg21474509; cg21630608; cg21638323; cg21701531; cg21742931; cg22294267; cg22298088; cg22469836; cg22541679; cg22551578; cg22705386; cg22774012; cg23003720; cg23038392; cg23096644; cg23316360; cg23398241; cg23493800; cg23494140; cg23605439; cg23888977; cg23899628; cg24166520; cg24188017; cg24221715; cg24241928; cg24675098; cg24675557; cg24745738; cg24789128; cg24842086; cg24884142; cg24968721; cg24983561; cg25029022; cg25063151; cg25124241; cg25130962; cg25340966; cg25395653; cg25478600; cg25569480; cg25614094; cg25712981; cg25801701; cg25829425; cg25859012; cg26021246; cg26108594; cg26122402; cg26179590; cg26262442; cg26345046; cg26349266; cg26427436; cg26457809; cg26529516; cg26678516; cg26870460; cg26996818; cg27417677
ADHD	age*sex	33450751	Whole blood	cg00956971; cg04478991; cg06053959; cg06927305; cg08300860; cg11695684; cg12894629; cg13790603; cg14481208; cg15584071; cg16374193; cg16495212; cg17378342; cg18424208; cg20742366; cg22516975; cg23594345; cg23882724; cg24426691; cg24550456; cg25257677; cg25492569; cg25821245; cg26090072; cg26697882
ADHD	sex	33450751	Whole blood	cg00038736; cg00095165; cg00187380; cg00219169; cg00222125; cg00318631; cg00333946; cg00350296; cg00422699; cg00433296; cg00493304; cg00499700; cg00590260; cg00658082; cg00696023; cg00760562; cg00837103; cg00919055; cg00956971; cg01208318; cg01275006; cg01409735; cg01443426; cg01644611; cg01711322; cg01718065; cg01722932; cg01817364; cg01949461; cg01963623; cg02358664; cg02470697; cg02518135; cg02666638; cg03301582; cg03352189; cg03461431; cg03540175; cg03639290; cg03755115; cg03933279; cg04080282; cg04081392; cg04346415; cg04470072; cg04478991; cg04581018; cg04902286; cg04983977; cg04995311; cg05029558; cg05032813; cg05038216; cg05107535; cg05156850; cg05247391; cg05254747; cg05388821; cg05583921; cg05598727; cg05730092; cg05732300; cg05803237; cg05872236; cg05875017; cg06053959; cg06171908; cg06187336; cg06267200; cg06439603; cg06872519; cg06927305; cg07105285; cg07112131; cg07141002; cg07327178; cg07360805; cg07609862; cg07827435; cg07927984; cg07959104; cg08151623; cg08265933; cg08300860; cg08590069; cg08633479; cg08687941; cg08688548; cg08696494; cg08898155; cg09093858; cg09240436; cg09290497; cg09310185; cg09506473; cg09955645; cg09988676; cg10067510; cg10140536; cg10195901; cg10329418; cg10453343; cg10760339; cg10888244; cg11032707; cg11037477; cg11117637; cg11136751; cg11216554; cg11236550; cg11319028; cg11434671; cg11435506; cg11503274; cg11678027; cg11695684; cg11802027; cg11866303; cg11995069; cg12063490; cg12099051; cg12243267; cg12416033; cg12468774; cg12474023; cg12518146; cg12564097; cg12845268; cg12894629; cg13016732; cg13074055; cg13245431; cg13285174; cg13417420; cg13426079; cg13521842; cg13527387; cg13673514; cg13697193; cg13719901; cg13860849; cg13861644; cg13922021; cg14173599; cg14184400; cg14299480; cg14429526; cg14481208; cg14509403; cg14619949; cg14708218; cg14822719; cg14880348; cg14895298; cg14972143; cg15209808; cg15246085; cg15252215; cg15452204; cg15457981; cg15541630; cg15584071; cg15616946; cg15721145; cg15744692; cg15829088; cg15927196; cg16059991; cg16254764; cg16276523; cg16495212; cg16547341; cg16707215; cg16899498; cg17068631; cg17069873; cg17168157; cg17378342; cg17453840; cg17512474; cg17632937; cg17737967; cg17788832; cg17801546; cg17809365; cg17877071; cg17877220; cg17878151; cg18061197; cg18083595; cg18104242; cg18106434; cg18160135; cg18195080; cg18286285; cg18339718; cg18371052; cg18394854; cg18424208; cg18435832; cg18530645; cg18547299; cg18699242; cg18723276; cg18749617; cg19272744; cg19515035; cg19587887; cg19592472; cg19622662; cg19632760; cg19634157; cg19801062; cg19940975; cg20042291; cg20250981; cg20371266; cg20381115; cg20442697; cg20472384; cg20700952; cg20742366; cg20976526; cg20982735; cg21121336; cg21193577; cg21429408; cg21554861; cg21843594; cg21972382; cg22235417; cg22276371; cg22516975; cg22549881; cg22843950; cg23003720; cg23266594; cg23268208; cg23398241; cg23401210; cg23476401; cg23501051; cg23522872; cg23594345; cg23647554; cg23661466; cg23810282; cg23882724; cg23887609; cg24177393; cg24188017; cg24229701; cg24354624; cg24393673; cg24525828; cg24550456; cg24581226; cg24633656; cg24838063; cg25007722; cg25017620; cg25021247; cg25161512; cg25220063; cg25257677; cg25468802; cg25492569; cg25569480; cg25572105; cg25712088; cg25820703; cg25821245; cg25856663; cg26090072; cg26116937; cg26127836; cg26162813; cg26186954; cg26279372; cg26338757; cg26439710; cg26457160; cg26643967; cg26677194; cg26697882; cg26802951; cg26955850; cg27261050; cg27281093; cg27300742; cg27340506; cg27357306; cg27421267; cg27462519; cg27481555; cg27492749; cg27543040; cg27558485; cg27568360
ADHD	Paternal body mass index	33517419	Whole blood	cg23888977
ADHD	Downs Syndrome	33547282	Whole Blood	cg13860849; cg01808739; cg07145284; cg13860849; cg01808739; cg07145284; cg13860849; cg01808739; cg07145284; cg13860849; cg07145284; cg01808739
ADHD	birth weight	33564054	Cord blood	cg06237487
ADHD	psychosis	33646943	Whole blood	cg04321224; cg18663307; cg04321224; cg18663307
ADHD	schizophrenia	33646943	Whole blood	cg16862791; cg04321224; cg18663307; cg16862791; cg04321224; cg18663307
ADHD	birthweight	33741061	Saliva	cg23096644
ADHD	Gene expression of Affymetrix ID: 2619344 (gene symbol: NKTR)	33752734	Whole blood	cg23647554
ADHD	Gene expression of Affymetrix ID: 2954280 (gene symbol: PEX6)	33752734	Whole blood	cg24815792; cg21280719; cg10862848; cg25671484
ADHD	Gene expression of Affymetrix ID: 3265432 (gene symbol: FAM160B1)	33752734	Whole blood	cg25233709; cg23260525
ADHD	Gene expression of Affymetrix ID: 3310675 (gene symbol: CUZD1)	33752734	Whole blood	cg12474023; cg15252215
ADHD	Gene expression of Affymetrix ID: 3592366 (gene symbol: SPATA5L1)	33752734	Whole blood	cg15744692; cg20381115; cg11032707; cg18435832
ADHD	Gene expression of Affymetrix ID: 3622386 (gene symbol: GATM)	33752734	Whole blood	cg15744692; cg18435832; cg11032707; cg20381115
ADHD	Gene expression of Affymetrix ID: 3755903 (gene symbol: GSDMB)	33752734	Whole blood	cg20243544
ADHD	Gene expression of Affymetrix ID: 3832280 (gene symbol: C19orf33)	33752734	Whole blood	cg14299480
ADHD	Gene expression of Affymetrix ID: 3945006 (gene symbol: H1F0)	33752734	Whole blood	cg07141002; cg01443426
ADHD	Gene expression of Affymetrix ID: 3948543 (gene symbol: FAM118A)	33752734	Whole blood	cg18180155
ADHD	Cognitive ability - processing speed	33883019	Whole blood	cg17972094
ADHD	sex-Braak stage interaction	33902726	Prefrontal cortex	cg10622825
ADHD	lung cancer	34008478	whole blood	cg00237904; cg27300742; cg01895612; cg23476401
ADHD	Lung cancer	34008478	whole blood	cg00237904; cg27300742
ADHD	Braak stage	34112773	Cortex	cg17104258; cg11236550
ADHD	acetochlor	34516295	whole blood	cg24584161
ADHD	dieldrin	34516295	whole blood	cg04583011
ADHD	mesotrione	34516295	whole blood	cg20084796
ADHD	metolachlor	34516295	whole blood	cg20084796
ADHD	Infant sex	34569420	cord blood	cg04478991; cg20742366; cg05254747; cg27558485; cg04983977; cg00760562; cg14481208; cg25257677; cg26090072; cg27462519; cg11136751; cg18435832; cg00433296; cg08688548; cg25821245; cg00658082; cg26457160; cg23882724; cg03755115; cg18195080; cg00919055; cg14972143; cg20381115; cg23266594; cg13673514; cg17453840; cg11037477; cg19632760; cg21554861; cg18160135; cg08151623; cg14708218; cg20976526; cg17168157; cg26279372; cg26643967; cg02938205; cg26267561; cg19592472; cg27462519; cg03942051; cg08151623; cg13285174; cg07892597; cg20742366; cg10703826; cg25340966; cg04983977; cg24884142; cg19632760; cg05730092; cg02470697; cg00493304; cg19592472; cg14565725; cg01196158; cg26955850; cg26279372; cg13521842; cg12664119; cg20381115; cg26267561; cg01644611; cg18435832; cg09240436; cg26162813; cg13725599; cg07141002; cg11032707; cg01711322; cg07873320; cg15744692; cg26272623; cg16547341; cg00095165; cg21193577; cg16899498; cg13861644; cg18723276
ADHD	monozygotic twinning	34584077	whole blood	cg08287724; cg00421848; cg08468911; cg09955645; cg00219169; cg00590260; cg14429526; cg27568360; cg26116937; cg27421267; cg06439603; cg01718065; cg20472384; cg14884932; cg02938205; cg03540175; cg12468774; cg03352189; cg07105285; cg24852442; cg12600858; cg07609862; cg15497724
ADHD	Waist Circumference	34670603	Whole blood	cg01817364
ADHD	18:2 linoleic acid		Whole blood	cg15645079
ADHD	3-hydroxybutyrate		Whole blood	cg04920761
ADHD	Acetate		Whole blood	cg09241929
ADHD	Acetoacetate		Whole blood	cg01885963
ADHD	Alanine		Whole blood	cg04920761
ADHD	Alpha neck angle (hip measurement)		Whole blood	cg01454592
ADHD	Android bone mass		Whole blood	cg19592472
ADHD	Android fat mass		Whole blood	cg04920761
ADHD	Android region fat		Whole blood	cg04920761
ADHD	Android tissue fat		Whole blood	cg04920761
ADHD	Android tissue mass		Whole blood	cg04920761
ADHD	Android total mass		Whole blood	cg04920761
ADHD	Anti-thyroperoxidase		Whole blood	cg07823452
ADHD	Arm fat mass		Whole blood	cg04920761
ADHD	Arm region fat		Whole blood	cg04920761
ADHD	Arm tissue fat		Whole blood	cg04920761
ADHD	Cholesterol esters to total lipids ratio in medium HDL		Whole blood	cg00668525
ADHD	Cholesterol esters to total lipids ratio in very large VLDL		Whole blood	cg02102533; cg05004142
ADHD	Glutamine		Whole blood	cg24550456
ADHD	Gynoid fat mass		Whole blood	cg04920761
ADHD	Gynoid tissue mass		Whole blood	cg04920761
ADHD	Gynoid total mass		Whole blood	cg04920761
ADHD	Hip circumference		Whole blood	cg04920761
ADHD	Hip cortical ratio shaft		Whole blood	cg00712044
ADHD	Hip cortical width neck		Whole blood	cg01644611
ADHD	Hip lower neck bone mineral content		Whole blood	cg19592472
ADHD	Hip neck bone mineral content		Whole blood	cg19592472
ADHD	Hip shaft area		Whole blood	cg07636688
ADHD	Hip shaft bone mineral content		Whole blood	cg19592472
ADHD	Hip shaft bone mineral density		Whole blood	cg19592472
ADHD	Hip total bone mineral content		Whole blood	cg19592472
ADHD	Hip Trochanter bone mineral content		Whole blood	cg19592472
ADHD	Hip Trochanter bone mineral density		Whole blood	cg19592472
ADHD	Hip Trochanter T score		Whole blood	cg19592472
ADHD	Hip Trochanter Z score		Whole blood	cg19592472
ADHD	Hip upper neck bone mineral content		Whole blood	cg19592472
ADHD	Hip Ward's Triangle bone mineral content		Whole blood	cg19592472
ADHD	Luteinizing hormone		Whole blood	cg23979544
ADHD	N-terminal pro-B-type natriuretic peptide		Whole blood	cg00162751
ADHD	Omega 6 fatty acids		Whole blood	cg15645079
ADHD	Phospholipids to total lipids ratio in medium LDL		Whole blood	cg17872866
ADHD	Phospholipids to total lipids ratio in small LDL		Whole blood	cg17872866
ADHD	Phospholipids to total lipids ratio in very large HDL		Whole blood	cg12699433
ADHD	Phospholipids to total lipids ratio in very large VLDL		Whole blood	cg11666208
ADHD	Proinsulin		Whole blood	cg05732300
ADHD	Ratio of 22:6 docosahexaenoic acid to total fatty acids		Whole blood	cg14027234
ADHD	Ratio of conjugated linoleic acid to total fatty acids		Whole blood	cg22290117
ADHD	Spine bone mineral density		Whole blood	cg12446082; cg19592472
ADHD	Total body bone mineral density		Whole blood	cg12446082
ADHD	Total body T score		Whole blood	cg12446082
ADHD	Total cholesterol to total lipids ratio in medium HDL		Whole blood	cg00668525
ADHD	Total cholesterol to total lipids ratio in medium LDL		Whole blood	cg22421148
ADHD	Total cholesterol to total lipids ratio in very large VLDL		Whole blood	cg00348900; cg02102533
ADHD	Total cholines		Whole blood	cg06748078
ADHD	Total fat mass		Whole blood	cg04920761
ADHD	Total region fat		Whole blood	cg04920761
ADHD	Total tissue fat		Whole blood	cg04920761
ADHD	Triglycerides in IDL		Whole blood	cg12063490
ADHD	Triglycerides in large LDL		Whole blood	cg12063490
ADHD	Triglycerides in LDL		Whole blood	cg12063490
ADHD	Triglycerides to total lipids ratio in large HDL		Whole blood	cg00668525
ADHD	Trunk bone mineral density		Whole blood	cg12446082
ADHD	Trunk fat mass		Whole blood	cg04920761
ADHD	Trunk region fat		Whole blood	cg04920761
ADHD	Trunk tissue fat		Whole blood	cg04920761
ADHD	maternal pre-pregnancy body mass index		Placenta	cg03828874; cg05872236; cg14822719; cg22549881; cg24626554; cg00222125
ADHD	A1BG protein levels (SeqId = 16561-9)	35945220	Whole blood	cg02487851; cg08466968
ADHD	AARS protein levels (SeqId = 12340-17)	35945220	Whole blood	cg10305311
ADHD	ACADL protein levels (SeqId = 17857-6)	35945220	Whole blood	cg26996818
ADHD	ACBD7 protein levels (SeqId = 13563-259)	35945220	Whole blood	cg05355167
ADHD	ACP1 protein levels (SeqId = 3858-5)	35945220	Whole blood	cg11821927; cg13360562
ADHD	ACP6 protein levels (SeqId = 5742-14)	35945220	Whole blood	cg23325335
ADHD	ADAM15 protein levels (SeqId = 9956-7)	35945220	Whole blood	cg20747266
ADHD	ADAM17 protein levels (SeqId = 8882-1)	35945220	Whole blood	cg20747266
ADHD	ADAMTS4 protein levels (SeqId = 2809-25)	35945220	Whole blood	cg20747266
ADHD	ADAMTSL1 protein levels (SeqId = 16890-37)	35945220	Whole blood	cg11438448
ADHD	ADK protein levels (SeqId = 19207-119)	35945220	Whole blood	cg20747266; cg13360562
ADHD	AFP protein levels (SeqId = 5792-8)	35945220	Whole blood	cg20747266
ADHD	AGR3 protein levels (SeqId = 17342-13)	35945220	Whole blood	cg14512004
ADHD	AIFM1 protein levels (SeqId = 9522-3)	35945220	Whole blood	cg00348900
ADHD	AMY2A protein levels (SeqId = 18917-53)	35945220	Whole blood	cg05591716
ADHD	ARL4D protein levels (SeqId = 18413-24)	35945220	Whole blood	cg13990013
ADHD	ART3 protein levels (SeqId = 7970-315)	35945220	Whole blood	cg11438448
ADHD	ASIC4 protein levels (SeqId = 6951-26)	35945220	Whole blood	cg20747266
ADHD	ASNA1 protein levels (SeqId = 13620-10)	35945220	Whole blood	cg05355167; cg13360562
ADHD	B3GALT1 protein levels (SeqId = 9541-15)	35945220	Whole blood	cg20747266
ADHD	B3GALT2 protein levels (SeqId = 11638-42)	35945220	Whole blood	cg00658413
ADHD	B3GNT8 protein levels (SeqId = 9297-12)	35945220	Whole blood	cg27543222
ADHD	B4GALT7 protein levels (SeqId = 7806-33)	35945220	Whole blood	cg11344668
ADHD	BAIAP2 protein levels (SeqId = 19331-18)	35945220	Whole blood	cg05355167
ADHD	BCAN protein levels (SeqId = 3461-58)	35945220	Whole blood	cg13360562
ADHD	BCAP29 protein levels (SeqId = 11570-94)	35945220	Whole blood	cg20747266
ADHD	BCL10 protein levels (SeqId = 8768-4)	35945220	Whole blood	cg19694923
ADHD	BCL2L2 protein levels (SeqId = 13097-11)	35945220	Whole blood	cg27001184
ADHD	BECN1 protein levels (SeqId = 13032-1)	35945220	Whole blood	cg18632637
ADHD	BIRC3 protein levels (SeqId = 4973-18)	35945220	Whole blood	cg23208513
ADHD	BMX protein levels (SeqId = 3414-40)	35945220	Whole blood	cg13360562
ADHD	BPNT1 protein levels (SeqId = 17814-8)	35945220	Whole blood	cg13360562
ADHD	BRD2 protein levels (SeqId = 15372-43)	35945220	Whole blood	cg20747266
ADHD	BTNL8 protein levels (SeqId = 9026-40)	35945220	Whole blood	cg18723276
ADHD	C10orf105 protein levels (SeqId = 11220-53)	35945220	Whole blood	cg20747266
ADHD	C12orf10 protein levels (SeqId = 8303-102)	35945220	Whole blood	cg13360562
ADHD	C17orf67 protein levels (SeqId = 9070-1)	35945220	Whole blood	cg20747266
ADHD	C19orf80 protein levels (SeqId = 7183-102)	35945220	Whole blood	cg26996818
ADHD	C1orf115 protein levels (SeqId = 8366-19)	35945220	Whole blood	cg20747266
ADHD	C4A protein levels (SeqId = 18821-9)	35945220	Whole blood	cg03023437
ADHD	C4A protein levels (SeqId = 4481-34)	35945220	Whole blood	cg13790603; cg11592503
ADHD	C4BPA protein levels (SeqId = 9449-150)	35945220	Whole blood	cg16491617
ADHD	CALB1 protein levels (SeqId = 9918-23)	35945220	Whole blood	cg23501051
ADHD	CARHSP1 protein levels (SeqId = 12808-103)	35945220	Whole blood	cg13360562
ADHD	CASS4 protein levels (SeqId = 12855-16)	35945220	Whole blood	cg13360562
ADHD	CAST protein levels (SeqId = 3026-5)	35945220	Whole blood	cg02312409
ADHD	CAT protein levels (SeqId = 3488-64)	35945220	Whole blood	cg26262442
ADHD	CBS protein levels (SeqId = 10086-39)	35945220	Whole blood	cg23096644
ADHD	CCDC51 protein levels (SeqId = 12790-10)	35945220	Whole blood	cg05004142
ADHD	CCL16 protein levels (SeqId = 4913-78)	35945220	Whole blood	cg24726137
ADHD	CCNA2 protein levels (SeqId = 15574-37)	35945220	Whole blood	cg20747266
ADHD	CD14 protein levels (SeqId = 16914-104)	35945220	Whole blood	cg07643503
ADHD	CD46 protein levels (SeqId = 17682-1)	35945220	Whole blood	cg05004142
ADHD	CD55 protein levels (SeqId = 5069-9)	35945220	Whole blood	cg05004142; cg11438448
ADHD	CD86 protein levels (SeqId = 5337-64)	35945220	Whole blood	cg02102533; cg05004142
ADHD	CD97 protein levels (SeqId = 18881-7)	35945220	Whole blood	cg16232183
ADHD	CDH7 protein levels (SeqId = 7959-34)	35945220	Whole blood	cg23201549
ADHD	CELA2A protein levels (SeqId = 7140-1)	35945220	Whole blood	cg04931708
ADHD	CHGA protein levels (SeqId = 8476-11)	35945220	Whole blood	cg06149357; cg13527387
ADHD	CHGB protein levels (SeqId = 8235-48)	35945220	Whole blood	cg08300860
ADHD	CLEC11A protein levels (SeqId = 2966-65)	35945220	Whole blood	cg17788832
ADHD	CLEC11A protein levels (SeqId = 4500-50)	35945220	Whole blood	cg17788832
ADHD	CLEC2B protein levels (SeqId = 7786-83)	35945220	Whole blood	cg10729062
ADHD	CLTC protein levels (SeqId = 13711-10)	35945220	Whole blood	cg18723276
ADHD	CNDP1 protein levels (SeqId = 5456-59)	35945220	Whole blood	cg10057318; cg22294267
ADHD	CNTNAP5 protein levels (SeqId = 9044-1)	35945220	Whole blood	cg00658413
ADHD	COL1A1 protein levels (SeqId = 11140-56)	35945220	Whole blood	cg06538660; cg17880256
ADHD	COL8A1 protein levels (SeqId = 4807-13)	35945220	Whole blood	cg04707074
ADHD	COX5B protein levels (SeqId = 7887-57)	35945220	Whole blood	cg11136751
ADHD	CPXM1 protein levels (SeqId = 6255-74)	35945220	Whole blood	cg13360562
ADHD	CRAT protein levels (SeqId = 12637-7)	35945220	Whole blood	cg16495212; cg08688548
ADHD	CREG1 protein levels (SeqId = 9357-4)	35945220	Whole blood	cg20747266
ADHD	CRISP2 protein levels (SeqId = 9282-12)	35945220	Whole blood	cg12468774; cg12474023; cg05598727; cg18269595; cg01454592; cg22549881; cg18371052; cg23522872; cg07327178; cg15252215; cg02938205; cg06149357; cg13527387; cg27462519; cg19634157
ADHD	CRLF2 protein levels (SeqId = 13694-24)	35945220	Whole blood	cg05004142
ADHD	CTCF protein levels (SeqId = 14624-51)	35945220	Whole blood	cg20747266
ADHD	CTRB1 protein levels (SeqId = 5671-1)	35945220	Whole blood	cg01382938; cg12264626
ADHD	CTSA protein levels (SeqId = 3179-51)	35945220	Whole blood	cg20747266
ADHD	CTSH protein levels (SeqId = 8465-52)	35945220	Whole blood	cg02642021
ADHD	CTSV protein levels (SeqId = 3364-76)	35945220	Whole blood	cg08644023
ADHD	CXCL14 protein levels (SeqId = 5730-60)	35945220	Whole blood	cg05355167
ADHD	CXCL6 protein levels (SeqId = 3495-15)	35945220	Whole blood	cg09682190
ADHD	CYB561D1 protein levels (SeqId = 13377-3)	35945220	Whole blood	cg18904891
ADHD	CYTIP protein levels (SeqId = 13612-7)	35945220	Whole blood	cg22655038
ADHD	DAP protein levels (SeqId = 19141-22)	35945220	Whole blood	cg00433296
ADHD	DCI protein levels (SeqId = 19367-34)	35945220	Whole blood	cg08688548
ADHD	DDOST protein levels (SeqId = 17161-1)	35945220	Whole blood	cg08688548
ADHD	DECR1 protein levels (SeqId = 12687-2)	35945220	Whole blood	cg10305311
ADHD	DEFB1 protein levels (SeqId = 6629-3)	35945220	Whole blood	cg23498273
ADHD	DEFB104A protein levels (SeqId = 5763-67)	35945220	Whole blood	cg04263115
ADHD	DEFB110 protein levels (SeqId = 8340-9)	35945220	Whole blood	cg05004142
ADHD	DEFB113 protein levels (SeqId = 13374-4)	35945220	Whole blood	cg02444961
ADHD	DEFB121 protein levels (SeqId = 5765-53)	35945220	Whole blood	cg10305311
ADHD	DIRAS3 protein levels (SeqId = 12406-119)	35945220	Whole blood	cg20747266
ADHD	DKK1 protein levels (SeqId = 3535-84)	35945220	Whole blood	cg13360562
ADHD	DKK2 protein levels (SeqId = 15678-71)	35945220	Whole blood	cg13360562
ADHD	DKK4 protein levels (SeqId = 3365-7)	35945220	Whole blood	cg13360562
ADHD	DLK2 protein levels (SeqId = 9359-9)	35945220	Whole blood	cg11438448
ADHD	DLX3 protein levels (SeqId = 11422-2)	35945220	Whole blood	cg18632637
ADHD	DNAJB4 protein levels (SeqId = 18884-22)	35945220	Whole blood	cg13360562
ADHD	DNAJC17 protein levels (SeqId = 14655-1)	35945220	Whole blood	cg13360562
ADHD	DNAJC4 protein levels (SeqId = 8016-19)	35945220	Whole blood	cg18904891
ADHD	DPEP1 protein levels (SeqId = 8794-13)	35945220	Whole blood	cg13360562
ADHD	DPY30 protein levels (SeqId = 13943-38)	35945220	Whole blood	cg13360562
ADHD	DUSP15 protein levels (SeqId = 12838-28)	35945220	Whole blood	cg05355167
ADHD	EBAG9 protein levels (SeqId = 19323-1)	35945220	Whole blood	cg02470697
ADHD	ECEL1 protein levels (SeqId = 7076-17)	35945220	Whole blood	cg20747266
ADHD	EFEMP1 protein levels (SeqId = 8480-29)	35945220	Whole blood	cg11438448
ADHD	EFHA1 protein levels (SeqId = 6226-69)	35945220	Whole blood	cg08688548
ADHD	EFHA2 protein levels (SeqId = 6912-6)	35945220	Whole blood	cg02470697; cg00493304; cg18904891
ADHD	EFNB2 protein levels (SeqId = 14131-37)	35945220	Whole blood	cg11438448
ADHD	ELAVL1 protein levels (SeqId = 11592-1)	35945220	Whole blood	cg05355167
ADHD	EMC8 protein levels (SeqId = 17770-42)	35945220	Whole blood	cg25801701
ADHD	ENDOU protein levels (SeqId = 5656-53)	35945220	Whole blood	cg14212266
ADHD	EPHA5 protein levels (SeqId = 3806-55)	35945220	Whole blood	cg06993703
ADHD	ESD protein levels (SeqId = 4984-83)	35945220	Whole blood	cg20747266
ADHD	F10 protein levels (SeqId = 3077-66)	35945220	Whole blood	cg16491617
ADHD	F13A1 protein levels (SeqId = 16927-9)	35945220	Whole blood	cg16491617
ADHD	FABP6 protein levels (SeqId = 6450-8)	35945220	Whole blood	cg01817364
ADHD	FAM174A protein levels (SeqId = 6597-24)	35945220	Whole blood	cg11821927; cg11291658
ADHD	FGF22 protein levels (SeqId = 9513-9)	35945220	Whole blood	cg18723276
ADHD	FGFR3 protein levels (SeqId = 13669-6)	35945220	Whole blood	cg19003430
ADHD	FGFRL1 protein levels (SeqId = 6237-11)	35945220	Whole blood	cg20747266
ADHD	FIGF protein levels (SeqId = 13098-93)	35945220	Whole blood	cg11438448; cg16578742
ADHD	FKBP4 protein levels (SeqId = 17722-5)	35945220	Whole blood	cg13360562
ADHD	FOLR3 protein levels (SeqId = 15495-9)	35945220	Whole blood	cg08321129
ADHD	FOXO3 protein levels (SeqId = 11540-37)	35945220	Whole blood	cg20628335
ADHD	FSTL1 protein levels (SeqId = 13112-179)	35945220	Whole blood	cg11438448
ADHD	FUT8 protein levels (SeqId = 8244-16)	35945220	Whole blood	cg18632637
ADHD	GALNT2 protein levels (SeqId = 5764-4)	35945220	Whole blood	cg20747266
ADHD	GALP protein levels (SeqId = 9398-30)	35945220	Whole blood	cg20747266
ADHD	GAN protein levels (SeqId = 10054-3)	35945220	Whole blood	cg20747266
ADHD	GATM protein levels (SeqId = 18188-12)	35945220	Whole blood	cg18435832; cg15744692; cg20381115; cg11032707
ADHD	GDF10 protein levels (SeqId = 6517-14)	35945220	Whole blood	cg18904891
ADHD	GIMAP6 protein levels (SeqId = 19302-7)	35945220	Whole blood	cg20747266
ADHD	GKN1 protein levels (SeqId = 15374-15)	35945220	Whole blood	cg18904891
ADHD	GM2A protein levels (SeqId = 15441-6)	35945220	Whole blood	cg07873320; cg06289138
ADHD	GMEB2 protein levels (SeqId = 12804-5)	35945220	Whole blood	cg09129895
ADHD	GNMT protein levels (SeqId = 14006-36)	35945220	Whole blood	cg25671484; cg04706597; cg10862848; cg21280719
ADHD	GNRH2 protein levels (SeqId = 10708-3)	35945220	Whole blood	cg20747266
ADHD	GNS protein levels (SeqId = 3616-3)	35945220	Whole blood	cg13360562
ADHD	GOT1 protein levels (SeqId = 4912-17)	35945220	Whole blood	cg05355167
ADHD	GPCPD1 protein levels (SeqId = 12786-61)	35945220	Whole blood	cg07360805
ADHD	GPNMB protein levels (SeqId = 8289-8)	35945220	Whole blood	cg09992653
ADHD	GPR107 protein levels (SeqId = 12963-1)	35945220	Whole blood	cg08493167; cg13360562
ADHD	GRB10 protein levels (SeqId = 11358-15)	35945220	Whole blood	cg05355167
ADHD	GRB7 protein levels (SeqId = 11281-6)	35945220	Whole blood	cg14463412
ADHD	GSTM1 protein levels (SeqId = 15395-15)	35945220	Whole blood	cg23096644
ADHD	GSTM3 protein levels (SeqId = 9748-31)	35945220	Whole blood	cg04173252
ADHD	GZMA protein levels (SeqId = 3440-7)	35945220	Whole blood	cg24673465; cg04392469; cg03996465; cg00466827
ADHD	GZMK protein levels (SeqId = 9545-156)	35945220	Whole blood	cg09596674; cg04392469; cg03440757; cg24968721; cg24188111; cg18723409; cg22136363; cg14509403; cg21126583
ADHD	HERC5 protein levels (SeqId = 12934-1)	35945220	Whole blood	cg06784830
ADHD	HHIP protein levels (SeqId = 10833-64)	35945220	Whole blood	cg16148270
ADHD	HIF1A protein levels (SeqId = 13089-6)	35945220	Whole blood	cg20747266
ADHD	HMOX1 protein levels (SeqId = 17398-55)	35945220	Whole blood	cg12518146
ADHD	HPRT1 protein levels (SeqId = 19290-5)	35945220	Whole blood	cg13360562
ADHD	ID1 protein levels (SeqId = 15402-2)	35945220	Whole blood	cg18632637
ADHD	IDI1 protein levels (SeqId = 17712-7)	35945220	Whole blood	cg13360562
ADHD	IFNL3 protein levels (SeqId = 5713-9)	35945220	Whole blood	cg05355167
ADHD	IFNLR1 protein levels (SeqId = 7192-37)	35945220	Whole blood	cg05355167
ADHD	IGDCC3 protein levels (SeqId = 7118-24)	35945220	Whole blood	cg20747266
ADHD	IL10RA protein levels (SeqId = 8104-21)	35945220	Whole blood	cg18904891
ADHD	IL12RB1 protein levels (SeqId = 2632-5)	35945220	Whole blood	cg20747266
ADHD	IL17A protein levels (SeqId = 9170-24)	35945220	Whole blood	cg18632637
ADHD	IL1RAPL2 protein levels (SeqId = 5082-51)	35945220	Whole blood	cg03440757
ADHD	IL24 protein levels (SeqId = 3321-2)	35945220	Whole blood	cg23096644
ADHD	IL2RB protein levels (SeqId = 9343-16)	35945220	Whole blood	cg20985755; cg13790603; cg03440757; cg04392469; cg09596674
ADHD	IL31 protein levels (SeqId = 10455-196)	35945220	Whole blood	cg00493304
ADHD	IL31RA protein levels (SeqId = 8273-84)	35945220	Whole blood	cg20747266
ADHD	IL3RA protein levels (SeqId = 13744-37)	35945220	Whole blood	cg23471617
ADHD	IL5 protein levels (SeqId = 11071-1)	35945220	Whole blood	cg23471617
ADHD	IRF4 protein levels (SeqId = 19564-61)	35945220	Whole blood	cg04706004
ADHD	ITCH protein levels (SeqId = 12551-3)	35945220	Whole blood	cg09429753
ADHD	ITIH3 protein levels (SeqId = 7145-1)	35945220	Whole blood	cg14619949
ADHD	KCNE5 protein levels (SeqId = 8908-14)	35945220	Whole blood	cg22068773
ADHD	KIAA2013 protein levels (SeqId = 6538-90)	35945220	Whole blood	cg03825413; cg18632637
ADHD	KIF23 protein levels (SeqId = 5228-25)	35945220	Whole blood	cg13360562
ADHD	KIR3DL2 protein levels (SeqId = 5096-51)	35945220	Whole blood	cg18723276
ADHD	KIR3DS1 protein levels (SeqId = 5097-14)	35945220	Whole blood	cg18723276
ADHD	KIT protein levels (SeqId = 2475-1)	35945220	Whole blood	cg05583921
ADHD	KLKB1 protein levels (SeqId = 4152-58)	35945220	Whole blood	cg24354624
ADHD	KLRC4 protein levels (SeqId = 10552-88)	35945220	Whole blood	cg05355167
ADHD	KLRK1 protein levels (SeqId = 14095-1)	35945220	Whole blood	cg18904891
ADHD	KMT2C protein levels (SeqId = 11402-17)	35945220	Whole blood	cg26996818
ADHD	LILRA3 protein levels (SeqId = 6391-52)	35945220	Whole blood	cg15277477
ADHD	LRP10 protein levels (SeqId = 16610-13)	35945220	Whole blood	cg05004142
ADHD	LRP4 protein levels (SeqId = 19558-10)	35945220	Whole blood	cg09359114
ADHD	LRRTM1 protein levels (SeqId = 19360-22)	35945220	Whole blood	cg20747266; cg00493304
ADHD	LTA protein levels (SeqId = 3505-6)	35945220	Whole blood	cg23294353
ADHD	LUM protein levels (SeqId = 13114-50)	35945220	Whole blood	cg14119337
ADHD	LYZL2 protein levels (SeqId = 6377-54)	35945220	Whole blood	cg05004142; cg02102533
ADHD	MASP1 protein levels (SeqId = 9125-23)	35945220	Whole blood	cg18723276
ADHD	MCF2L protein levels (SeqId = 13934-3)	35945220	Whole blood	cg16532893
ADHD	MCL1 protein levels (SeqId = 10396-6)	35945220	Whole blood	cg05355167
ADHD	MILR1 protein levels (SeqId = 11173-29)	35945220	Whole blood	cg11117637; cg18632637; cg17378342
ADHD	MMP1 protein levels (SeqId = 4924-32)	35945220	Whole blood	cg12271332
ADHD	MMP10 protein levels (SeqId = 8479-4)	35945220	Whole blood	cg16693212
ADHD	MMP17 protein levels (SeqId = 2838-53)	35945220	Whole blood	cg18723276
ADHD	MMP2 protein levels (SeqId = 4160-49)	35945220	Whole blood	cg11438448
ADHD	MMP20 protein levels (SeqId = 15419-15)	35945220	Whole blood	cg00658413
ADHD	MNX1 protein levels (SeqId = 9576-58)	35945220	Whole blood	cg26996818
ADHD	MSTN protein levels (SeqId = 14583-49)	35945220	Whole blood	cg18904891
ADHD	MTHFD1 protein levels (SeqId = 12575-30)	35945220	Whole blood	cg10305311
ADHD	MTHFS protein levels (SeqId = 14107-1)	35945220	Whole blood	cg13360562
ADHD	NAGPA protein levels (SeqId = 11208-15)	35945220	Whole blood	cg16232183
ADHD	NANP protein levels (SeqId = 16863-47)	35945220	Whole blood	cg05355167
ADHD	NANS protein levels (SeqId = 17802-4)	35945220	Whole blood	cg13360562
ADHD	NBR1 protein levels (SeqId = 7696-3)	35945220	Whole blood	cg05355167
ADHD	NEDD9 protein levels (SeqId = 12862-14)	35945220	Whole blood	cg20747266
ADHD	NNMT protein levels (SeqId = 19376-74)	35945220	Whole blood	cg02830903
ADHD	NPL protein levels (SeqId = 19496-1)	35945220	Whole blood	cg06784830
ADHD	NPPB protein levels (SeqId = 3723-1)	35945220	Whole blood	cg26996818
ADHD	NPTXR protein levels (SeqId = 15511-37)	35945220	Whole blood	cg00791418
ADHD	NR1D2 protein levels (SeqId = 12885-42)	35945220	Whole blood	cg10316488
ADHD	NRG1 protein levels (SeqId = 9178-30)	35945220	Whole blood	cg18904891
ADHD	NRG3 protein levels (SeqId = 10981-56)	35945220	Whole blood	cg20747266
ADHD	NRK1 protein levels (SeqId = 16853-5)	35945220	Whole blood	cg06894032
ADHD	NTM protein levels (SeqId = 10907-116)	35945220	Whole blood	cg06415906
ADHD	NTM protein levels (SeqId = 8428-102)	35945220	Whole blood	cg06415906
ADHD	NUDT1 protein levels (SeqId = 19206-20)	35945220	Whole blood	cg18723276
ADHD	NUDT12 protein levels (SeqId = 13947-371)	35945220	Whole blood	cg14463412
ADHD	OBP2A protein levels (SeqId = 6526-77)	35945220	Whole blood	cg20747266
ADHD	PA2G4 protein levels (SeqId = 4258-15)	35945220	Whole blood	cg13360562
ADHD	PACSIN3 protein levels (SeqId = 14674-63)	35945220	Whole blood	cg13360562
ADHD	PAPPA protein levels (SeqId = 4148-49)	35945220	Whole blood	cg13692972
ADHD	PAX4 protein levels (SeqId = 12398-15)	35945220	Whole blood	cg18904891
ADHD	PCDH10 protein levels (SeqId = 8780-2)	35945220	Whole blood	cg13527387
ADHD	PCDH10 protein levels (SeqId = 9018-38)	35945220	Whole blood	cg13360562; cg22358708
ADHD	PCOLCE protein levels (SeqId = 11237-49)	35945220	Whole blood	cg19003430
ADHD	PCSK9 protein levels (SeqId = 5231-79)	35945220	Whole blood	cg17880256
ADHD	PDE5A protein levels (SeqId = 16805-5)	35945220	Whole blood	cg13360562
ADHD	PDE6D protein levels (SeqId = 13491-40)	35945220	Whole blood	cg05004142
ADHD	PDGFRA protein levels (SeqId = 10366-11)	35945220	Whole blood	cg00576121
ADHD	PDGFRB protein levels (SeqId = 3459-49)	35945220	Whole blood	cg07088770
ADHD	PEX14 protein levels (SeqId = 8300-82)	35945220	Whole blood	cg08688548
ADHD	PGM2 protein levels (SeqId = 18330-7)	35945220	Whole blood	cg11821927
ADHD	PGP protein levels (SeqId = 18235-16)	35945220	Whole blood	cg13360562
ADHD	PGR protein levels (SeqId = 15693-9)	35945220	Whole blood	cg13360562
ADHD	PIANP protein levels (SeqId = 14114-18)	35945220	Whole blood	cg16381597
ADHD	PIK3C2A protein levels (SeqId = 14028-22)	35945220	Whole blood	cg14463412
ADHD	PILRA protein levels (SeqId = 10816-150)	35945220	Whole blood	cg15531788
ADHD	PIWIL1 protein levels (SeqId = 12793-4)	35945220	Whole blood	cg20747266
ADHD	PLA2G12B protein levels (SeqId = 9380-2)	35945220	Whole blood	cg16022748
ADHD	PLD3 protein levels (SeqId = 10948-14)	35945220	Whole blood	cg04173252
ADHD	PLEKHA7 protein levels (SeqId = 12731-12)	35945220	Whole blood	cg09682190
ADHD	PLTP protein levels (SeqId = 15475-4)	35945220	Whole blood	cg23316360
ADHD	PLXND1 protein levels (SeqId = 19561-216)	35945220	Whole blood	cg16232183
ADHD	POLM protein levels (SeqId = 12851-5)	35945220	Whole blood	cg05355167
ADHD	POMGNT2 protein levels (SeqId = 6359-50)	35945220	Whole blood	cg10448527; cg25859012
ADHD	PPARA protein levels (SeqId = 12954-71)	35945220	Whole blood	cg05355167; cg19694923
ADHD	PPCDC protein levels (SeqId = 13996-16)	35945220	Whole blood	cg18632637
ADHD	PPY protein levels (SeqId = 4588-1)	35945220	Whole blood	cg26677194
ADHD	PRDX5 protein levels (SeqId = 5017-19)	35945220	Whole blood	cg18632637
ADHD	PRDX6 protein levels (SeqId = 5018-68)	35945220	Whole blood	cg13360562
ADHD	PRG3 protein levels (SeqId = 9015-1)	35945220	Whole blood	cg13692972; cg12894629
ADHD	PRNP protein levels (SeqId = 6545-58)	35945220	Whole blood	cg20747266
ADHD	PROL1 protein levels (SeqId = 6530-63)	35945220	Whole blood	cg02569473
ADHD	PROS1 protein levels (SeqId = 2700-56)	35945220	Whole blood	cg16491617
ADHD	PRRG4 protein levels (SeqId = 9579-59)	35945220	Whole blood	cg18904891
ADHD	PGSS37 protein levels (SeqId = 5653-23)	35945220	Whole blood	cg18904891
ADHD	PSIP1 protein levels (SeqId = 17176-13)	35945220	Whole blood	cg13360562
ADHD	PSMD7 protein levels (SeqId = 3898-5)	35945220	Whole blood	cg13360562
ADHD	PSME2 protein levels (SeqId = 17694-32)	35945220	Whole blood	cg27142179
ADHD	PTCHD3 protein levels (SeqId = 13517-3)	35945220	Whole blood	cg00658413
ADHD	PTHLH protein levels (SeqId = 2962-50)	35945220	Whole blood	cg13360562
ADHD	PTP4A3 protein levels (SeqId = 19231-22)	35945220	Whole blood	cg18632637; cg10305311
ADHD	PTPN11 protein levels (SeqId = 3397-7)	35945220	Whole blood	cg10305311
ADHD	PTPRR protein levels (SeqId = 6361-49)	35945220	Whole blood	cg23702868
ADHD	PYCR1 protein levels (SeqId = 18170-46)	35945220	Whole blood	cg20747266; cg26996818; cg18904891
ADHD	QPCT protein levels (SeqId = 7849-3)	35945220	Whole blood	cg11158729; cg16254764
ADHD	RAB13 protein levels (SeqId = 19282-3)	35945220	Whole blood	cg10305311
ADHD	RAB1A protein levels (SeqId = 19223-6)	35945220	Whole blood	cg10305311
ADHD	RAB21 protein levels (SeqId = 17514-48)	35945220	Whole blood	cg10305311
ADHD	RAB22A protein levels (SeqId = 12408-333)	35945220	Whole blood	cg05355167
ADHD	RAN protein levels (SeqId = 4282-3)	35945220	Whole blood	cg13360562
ADHD	RBL2 protein levels (SeqId = 13565-2)	35945220	Whole blood	cg26262442; cg02994018
ADHD	RCAN1 protein levels (SeqId = 13465-5)	35945220	Whole blood	cg19663555
ADHD	REG3A protein levels (SeqId = 15304-1)	35945220	Whole blood	cg00837103
ADHD	REPIN1 protein levels (SeqId = 13554-78)	35945220	Whole blood	cg06784830
ADHD	RGMA protein levels (SeqId = 5483-1)	35945220	Whole blood	cg25478600
ADHD	RNF114 protein levels (SeqId = 9957-9)	35945220	Whole blood	cg11821927
ADHD	ROBO2 protein levels (SeqId = 5116-62)	35945220	Whole blood	cg23594345; cg18904891
ADHD	RPIA protein levels (SeqId = 12333-87)	35945220	Whole blood	cg06750635; cg22969808
ADHD	RPP30 protein levels (SeqId = 17511-10)	35945220	Whole blood	cg20747266
ADHD	RPRD1B protein levels (SeqId = 19126-4)	35945220	Whole blood	cg20747266
ADHD	RPS6KB1 protein levels (SeqId = 15608-5)	35945220	Whole blood	cg13360562
ADHD	RSPO1 protein levels (SeqId = 6240-70)	35945220	Whole blood	cg18723276
ADHD	RTF1 protein levels (SeqId = 7741-111)	35945220	Whole blood	cg00658413
ADHD	S100A4 protein levels (SeqId = 14116-129)	35945220	Whole blood	cg04646451
ADHD	S100A6 protein levels (SeqId = 13090-17)	35945220	Whole blood	cg13360562
ADHD	SCARF2 protein levels (SeqId = 9925-56)	35945220	Whole blood	cg23962478
ADHD	SDSL protein levels (SeqId = 17777-31)	35945220	Whole blood	cg05355167
ADHD	SELH protein levels (SeqId = 17319-1)	35945220	Whole blood	cg26996818
ADHD	SEMA5A protein levels (SeqId = 13132-14)	35945220	Whole blood	cg06222220
ADHD	SEMA7A protein levels (SeqId = 7019-13)	35945220	Whole blood	cg05004142
ADHD	SEPTIN10 protein levels (SeqId = 12690-33)	35945220	Whole blood	cg08066140
ADHD	SF1 protein levels (SeqId = 12777-11)	35945220	Whole blood	cg18632637
ADHD	SF3B4 protein levels (SeqId = 13449-25)	35945220	Whole blood	cg18632637
ADHD	SFRP2 protein levels (SeqId = 7751-121)	35945220	Whole blood	cg14463412
ADHD	SH3BP2 protein levels (SeqId = 7769-29)	35945220	Whole blood	cg05355167
ADHD	SHH protein levels (SeqId = 2743-5)	35945220	Whole blood	cg02863489
ADHD	SHMT1 protein levels (SeqId = 12334-25)	35945220	Whole blood	cg05355167; cg09682190
ADHD	SHMT2 protein levels (SeqId = 12691-44)	35945220	Whole blood	cg10305311
ADHD	SIT1 protein levels (SeqId = 11194-6)	35945220	Whole blood	cg26083330; cg26179590
ADHD	SLC5A8 protein levels (SeqId = 13691-10)	35945220	Whole blood	cg11532302
ADHD	SLITRK4 protein levels (SeqId = 7139-14)	35945220	Whole blood	cg05004142
ADHD	SMR3A protein levels (SeqId = 7838-27)	35945220	Whole blood	cg26996818
ADHD	SNAPIN protein levels (SeqId = 6975-52)	35945220	Whole blood	cg05355167
ADHD	SORCS2 protein levels (SeqId = 4569-52)	35945220	Whole blood	cg02569473
ADHD	SOS1 protein levels (SeqId = 9923-6)	35945220	Whole blood	cg00658413
ADHD	SOST protein levels (SeqId = 13101-60)	35945220	Whole blood	cg17068631
ADHD	SPAG11B protein levels (SeqId = 5762-35)	35945220	Whole blood	cg05355167
ADHD	SPEF1 protein levels (SeqId = 12876-39)	35945220	Whole blood	cg15744359
ADHD	SPINK6 protein levels (SeqId = 5731-1)	35945220	Whole blood	cg05313009
ADHD	SPTLC1 protein levels (SeqId = 7886-26)	35945220	Whole blood	cg08688548
ADHD	SPTLC2 protein levels (SeqId = 7267-2)	35945220	Whole blood	cg18723276
ADHD	STAT1 protein levels (SeqId = 10370-21)	35945220	Whole blood	cg05355167
ADHD	STAT3 protein levels (SeqId = 10346-5)	35945220	Whole blood	cg05355167
ADHD	STC2 protein levels (SeqId = 6231-46)	35945220	Whole blood	cg20747266
ADHD	STUB1 protein levels (SeqId = 11350-30)	35945220	Whole blood	cg16148270; cg05355167; cg19694923
ADHD	SUN5 protein levels (SeqId = 11260-47)	35945220	Whole blood	cg09682190; cg23096644
ADHD	SYT17 protein levels (SeqId = 9110-2)	35945220	Whole blood	cg18632637
ADHD	TAGLN protein levels (SeqId = 15640-54)	35945220	Whole blood	cg11438448
ADHD	TAPBP protein levels (SeqId = 12378-71)	35945220	Whole blood	cg05355167
ADHD	TARBP2 protein levels (SeqId = 12781-2)	35945220	Whole blood	cg18632637
ADHD	TARS protein levels (SeqId = 18186-15)	35945220	Whole blood	cg05355167
ADHD	TEAD3 protein levels (SeqId = 12854-3)	35945220	Whole blood	cg20747266
ADHD	TFPI2 protein levels (SeqId = 9233-71)	35945220	Whole blood	cg20461126
ADHD	TGFBR3 protein levels (SeqId = 3009-3)	35945220	Whole blood	cg11438448
ADHD	THPO protein levels (SeqId = 5947-90)	35945220	Whole blood	cg05355167
ADHD	THPO protein levels (SeqId = 8059-1)	35945220	Whole blood	cg05355167
ADHD	THSD1 protein levels (SeqId = 5621-64)	35945220	Whole blood	cg06993703
ADHD	TIMP2 protein levels (SeqId = 2278-61)	35945220	Whole blood	cg11438448
ADHD	TK2 protein levels (SeqId = 19114-8)	35945220	Whole blood	cg16148270
ADHD	TMEM106B protein levels (SeqId = 8687-26)	35945220	Whole blood	cg20747266
ADHD	TMEM167B protein levels (SeqId = 13421-17)	35945220	Whole blood	cg03061677
ADHD	TMEM230 protein levels (SeqId = 11542-11)	35945220	Whole blood	cg05355167
ADHD	TMEM38B protein levels (SeqId = 9509-4)	35945220	Whole blood	cg05355167
ADHD	TMEM8B protein levels (SeqId = 12742-160)	35945220	Whole blood	cg26996818; cg00095165
ADHD	TMEM9 protein levels (SeqId = 9249-17)	35945220	Whole blood	cg18904891
ADHD	TMX3 protein levels (SeqId = 5654-70)	35945220	Whole blood	cg13360562
ADHD	TNFRSF10B protein levels (SeqId = 5534-49)	35945220	Whole blood	cg18723276
ADHD	TNFRSF17 protein levels (SeqId = 2665-26)	35945220	Whole blood	cg00991794
ADHD	TNFRSF21 protein levels (SeqId = 5404-53)	35945220	Whole blood	cg11438448
ADHD	TNFSF12 protein levels (SeqId = 5939-42)	35945220	Whole blood	cg18632637
ADHD	TNR protein levels (SeqId = 11302-237)	35945220	Whole blood	cg04420835
ADHD	TREM1 protein levels (SeqId = 9266-1)	35945220	Whole blood	cg10316488
ADHD	TTC9B protein levels (SeqId = 9386-42)	35945220	Whole blood	cg18632637
ADHD	TWSG1 protein levels (SeqId = 9234-8)	35945220	Whole blood	cg08688548
ADHD	UBE2G1 protein levels (SeqId = 17158-17)	35945220	Whole blood	cg23962478
ADHD	UCMA protein levels (SeqId = 10977-55)	35945220	Whole blood	cg13360562
ADHD	UGT1A1 protein levels (SeqId = 17702-53)	35945220	Whole blood	cg05355167
ADHD	ULBP1 protein levels (SeqId = 3081-70)	35945220	Whole blood	cg11821927
ADHD	USP15 protein levels (SeqId = 19161-1)	35945220	Whole blood	cg13360562
ADHD	VOPP1 protein levels (SeqId = 14618-26)	35945220	Whole blood	cg23647554
ADHD	VSIG1 protein levels (SeqId = 8367-142)	35945220	Whole blood	cg05355167
ADHD	VSNL1 protein levels (SeqId = 13522-20)	35945220	Whole blood	cg02843687
ADHD	WFDC11 protein levels (SeqId = 7969-163)	35945220	Whole blood	cg15584071; cg12416033
ADHD	WFIKKN1 protein levels (SeqId = 3191-50)	35945220	Whole blood	cg18723276
ADHD	WISP1 protein levels (SeqId = 13692-154)	35945220	Whole blood	cg13360562; cg11821927
ADHD	COVID-19 Severity (Hospitalisation)	10.1101/2023.01.10.23284387	Whole blood	cg07106881; cg07106881
ADHD	Incident Colorectal Cancer	10.1101/2023.01.10.23284387	Whole blood	cg11064291
ADHD	Incident COPD	10.1101/2023.01.10.23284387	Whole blood	cg12648537; cg03301582; cg05162545; cg16458671; cg14565725; cg24848035; cg20985755; cg02312409; cg16491617; cg16571983; cg26262442; cg08493167; cg16524792; cg21126583; cg25124241; cg17967728; cg19099050; cg04392469; cg17469479; cg04390523; cg12468774; cg13888710; cg02847760; cg02215815; cg03540175; cg11435506; cg13790603; cg19940975; cg11592503; cg01141459; cg14509403; cg13922021; cg26218412; cg13405783; cg06993703; cg19171596; cg09596674; cg23208513; cg00991794; cg23494140; cg15209808; cg13527387; cg23594345; cg24550456; cg12060713; cg13074055; cg04983977; cg17801546; cg13140167; cg03942051; cg18192252; cg10730712; cg12099051; cg04920761; cg20051292; cg06346307; cg23316360; cg20098659; cg19737225; cg01208318; cg23003720; cg06415906; cg09182750; cg19223467; cg25492569; cg04459504; cg22583967; cg01718065; cg23127291; cg26348226; cg01292722; cg11059944; cg01711322; cg19622662; cg25754143; cg05118638; cg08687941; cg06149357; cg20464804; cg13860849; cg17453840; cg01877937; cg16495212; cg06446163
ADHD	Incident Liver Cirrhosis	10.1101/2023.01.10.23284387	Whole blood	cg03384175; cg13900773; cg02177317; cg03384175
ADHD	Incident Lung Cancer	10.1101/2023.01.10.23284387	Whole blood	cg05162545; cg17469479; cg01141459; cg02416716; cg11059944
ADHD	Incident Osteoarthritis	10.1101/2023.01.10.23284387	Whole blood	cg12416033
ADHD	Incident Ovarian Cancer	10.1101/2023.01.10.23284387	Whole blood	cg25572105; cg25572105; cg07649744
ADHD	Incident Parkinson's Disease	10.1101/2023.01.10.23284387	Whole blood	cg18371052; cg18371052
ADHD	Incident Rheumatoid Arthritis	10.1101/2023.01.10.23284387	Whole blood	cg10453343
ADHD	Incident Stroke	10.1101/2023.01.10.23284387	Whole blood	cg03219809
ADHD	Incident Type 2 Diabetes	10.1101/2023.01.10.23284387	Whole blood	cg12648537; cg18723409; cg18568990; cg13732865; cg12531838; cg17469479; cg20219381; cg24968721; cg22136363; cg13922021; cg22549881; cg15209808; cg20098659; cg19223467; cg19543484; cg14027234; cg11084334; cg22843950; cg17653886; cg11059944; cg25754143; cg06149357; cg17469479; cg19223467
ADHD	Long COVID	10.1101/2023.01.10.23284387	Whole blood	cg14104369
ADHD	Prevalent Breast Cancer (Self-report)	10.1101/2023.01.10.23284387	Whole blood	cg05871614; cg02162069; cg02162069
ADHD	Prevalent Chronic Kidney Disease (Estimated)	10.1101/2023.01.10.23284387	Whole blood	cg18663307; cg20747266
ADHD	Prevalent Chronic Pain (Self-report)	10.1101/2023.01.10.23284387	Whole blood	cg17469479; cg01141459; cg04862556; cg20098659; cg19223467; cg17632937; cg13016732; cg11059944
ADHD	Prevalent Colorectal Cancer (Self-report)	10.1101/2023.01.10.23284387	Whole blood	cg24852442; cg12664119; cg14070323
ADHD	Prevalent COPD (Self-report)	10.1101/2023.01.10.23284387	Whole blood	cg08493167; cg23594345; cg13074055; cg01208318; cg04984852; cg16563370; cg26348226; cg25652859; cg16563370
ADHD	Prevalent Ischemic Heart Disease (Self-report)	10.1101/2023.01.10.23284387	Whole blood	cg16193029; cg08687941
ADHD	Prevalent Lung Cancer (Self-report)	10.1101/2023.01.10.23284387	Whole blood	cg18143488; cg11532302
ADHD	Prevalent Parkinson's Disease (Self-report)	10.1101/2023.01.10.23284387	Whole blood	cg11532302
ADHD	Prevalent Stroke (Self-report)	10.1101/2023.01.10.23284387	Whole blood	cg08795786; cg06078990
ADHD	Prevalent Type 2 Diabetes (Self-report)	10.1101/2023.01.10.23284387	Whole blood	cg10195901; cg17469479; cg20219381; cg08485649; cg04920761; cg23325335; cg20098659; cg19223467; cg11084334; cg11059944; cg23325335; cg16563370
ADHD	oral glucose tolerance test		cord blood	cg15246085
SCZ	Age	23177740	Whole blood	cg00387445; cg00135497; cg03065175; cg01405582; cg01511232; cg01849085; cg11617938; cg12030550; cg13210467; cg13913407; cg14883291; cg15698545; cg21381065; cg22398226; cg22871253; cg24997896; cg06083669; cg10193817; cg10833037; cg25999578; cg27344587; cg18135893; cg10688516; cg02446647; cg13210467; cg19150852; cg21381065; cg03817667; cg07897248; cg03817667; cg02446647; cg21381065; cg19150852; cg17092624; cg00135497; cg01511232; cg13210467; cg03065175; cg22055728; cg07897248; cg01255021; cg18549036; cg05555455; cg10469100; cg03646605; cg11617938; cg01405582; cg25022866; cg07149296; cg03817667; cg05705813; cg10469100; cg04214075; cg05555455; cg12879339; cg24351901; cg01751605; cg03464514; cg11521965; cg19150852; cg03817667; cg20286200; cg21381065; cg17092624; cg07883117; cg16072462; cg11721177; cg00840270
SCZ	Child abuse	23332324	Saliva	cg26022015; cg02453779; cg04020984; cg17639046; cg13014103; cg16136038; cg09504352; cg26952796; cg19347576; cg08532834; cg01249180; cg15462501; cg07156929; cg10833037; cg07306881; cg02327123; cg19025430; cg13031449; cg23914146; cg16333535; cg13951527
SCZ	Rheumatoid arthritis	23334450	Whole blood	cg23249369; cg16345566; cg02924619; cg25409734; cg26260350; cg04879281; cg13387677; cg01139526; cg22174410; cg10020373; cg23587717; cg19002779; cg12551582; cg12600174; cg03464573; cg26739865; cg15956273; cg10129547; cg26365299; cg06818823; cg02707576; cg01690029; cg18247650; cg11303425; cg15561583; cg07809452; cg19641455; cg09909877; cg24171907; cg25020897; cg24684336; cg01897594; cg13014103; cg20918730; cg07275648; cg16660345; cg05207184; cg15313459; cg17891011; cg12466737; cg14372919; cg14375779; cg02342974; cg20913063; cg09319202; cg09648333; cg17989037; cg16614638; cg16524830; cg02988267; cg05315874; cg04016768; cg01807202; cg22934970; cg00368415; cg12090740; cg25262427; cg06508582; cg02183231; cg25550546; cg18447772; cg25365746; cg06948630; cg14279439; cg22952678; cg04102126; cg22083798; cg18187865; cg05280555; cg11518846; cg24160660; cg03623386; cg01802761; cg25271375; cg10511881; cg16061928; cg10698404; cg11220437; cg10706034; cg27626619; cg05671070; cg26260033; cg11924368; cg00967121; cg22507402; cg02700824; cg10097813; cg02453779; cg01249180; cg04605932; cg08430355; cg27317150; cg05207253; cg15266121; cg15160514; cg20750606; cg12127780; cg20349076; cg24675879; cg10221240; cg23729963; cg01657207; cg18224653; cg20985162; cg05979501; cg21629006; cg11003645; cg07594636; cg23156475; cg02083989; cg26697117; cg27088844; cg27084026; cg25314532; cg10024281; cg11731114; cg15952465; cg10010393; cg05085816; cg00079563; cg05178518; cg25999578; cg07452097; cg02029478; cg01604611; cg13683440; cg13489958; cg04692942; cg27130242; cg03005121; cg07600871; cg03915268; cg10628489; cg14309385; cg19938422; cg20359783; cg07841312; cg02655864; cg23277376; cg05555455; cg27556193; cg02147791; cg18801691; cg06418878; cg05776075; cg10027270; cg05949203; cg04531694; cg09152886; cg07776900; cg06152496; cg20852890; cg21023052; cg06953304; cg05724997; cg09886179; cg12561217; cg25350986; cg24854787; cg02722456; cg11705881; cg06659169; cg04740229; cg14988347; cg05608730; cg09077340; cg10979631; cg09677724; cg04290376; cg02050560; cg09735773; cg13307384; cg00728999; cg18954371; cg20971014; cg23307385; cg02328113; cg23742887; cg17146640; cg24460917; cg04457481; cg25757714; cg05279284; cg27634258; cg22804475; cg21142257; cg04050331; cg17261040; cg14808521; cg21337124; cg00817870; cg04641787; cg17512748; cg23827657; cg00266715; cg04214075; cg26116742; cg01070985; cg18082014; cg11661250; cg23398335; cg22441533; cg04505346; cg22989942; cg17234198; cg27304757; cg19686301; cg23243463; cg14212634; cg03079559
SCZ	Clear cell renal carcinoma	23526956	Clear cell renal carcinoma tumour cells, adjacent healthy cells	cg26587870; cg27179533; cg18295183; cg06525987; cg15140703; cg04457979; cg02656891; cg13614409; cg02446647; cg24505618; cg00624589; cg24840099; cg24201890; cg06835772; cg02379107; cg26292521; cg13210467; cg14874750; cg06740710; cg17182507; cg06398181; cg19515081; cg17566118; cg20980055; cg04414274; cg21538208; cg09748975; cg20250981; cg13267931; cg11942956; cg05085230; cg11518846; cg01162672; cg07149296; cg12935136; cg04488521; cg09582482; cg20787173; cg06577045; cg14212266; cg12473912; cg05212510; cg27457201; cg27038439; cg06365535; cg13684115; cg10923408; cg02247178; cg10084644; cg03817667; cg21753226; cg03780455; cg13357482; cg22934970; cg03760951; cg15770585; cg18591727; cg05804220; cg04071964; cg16290689; cg08712932; cg27528510; cg10440578; cg04879281; cg25478600; cg19596468; cg24411961; cg05062333; cg26457809; cg15848031; cg23855093; cg06132028; cg26214645; cg15462501; cg04810065; cg19025430; cg07592963; cg25308662
SCZ	Ethnicity	23792949	Lymphoblasts	cg05212510
SCZ	M21047_3-methyl-2-oxobutyrate	24014485	Whole blood	cg04749129; cg04749129
SCZ	M35186_1-arachidonoylglycerophosphoethanolamine*	24014485	Whole blood	cg14101485; cg14101485
SCZ	Fasting insulin	24170695	CD4+ T-cells	cg07897248
SCZ	Pancreatic ductal adenocarcinoma	24500968	Pancreatic ductal adenocarcinoma, adjacent nontransformed pancreata	cg02656891; cg13267931; cg06181518; cg10767192; cg01328892; cg09619271; cg23342718; cg08712932; cg21675115; cg11942956; cg24840099; cg00020052; cg11518846; cg00370229; cg05085230; cg23424003; cg19868631; cg20980055; cg09791621; cg27528510; cg15402529; cg21538208; cg05062333; cg14874750; cg09274344; cg20787173; cg07592963; cg26449787; cg10084644; cg06132028; cg18762727; cg06528559; cg24171907; cg20286200; cg15313459; cg02446647; cg27179533; cg07594636; cg03817667
SCZ	Smoking	24559495	Peripheral blood mononuclear cells	cg03105603; cg08281556; cg16577540; cg05661533; cg03646605; cg05705813; cg15698545; cg16495212; cg06675483; cg02656891; cg05661533; cg02032558; cg27457201; cg06585203; cg06835772; cg20533952; cg07902156; cg12588917; cg01810111; cg22871253; cg22091236; cg15698545; cg14626483; cg05705813; cg03646605; cg06585203; cg03646605; cg27457201; cg22091236; cg07902156; cg20533952; cg05705813; cg06835772; cg16495212; cg17351974; cg05661533; cg22398226; cg01397513; cg09977718; cg26697117; cg08688548; cg12588917; cg02656891; cg20234007; cg01810111; cg10193817; cg14051842; cg09574618; cg15698545; cg07769790; cg24351901; cg14626483; cg22442168; cg05478818; cg02032558; cg22871253; cg06675483; cg02032558; cg13267931; cg08712932; cg15698545; cg15698545; cg05478818; cg17351974; cg22442168; cg23034799; cg17643025; cg27313960
SCZ	Frontotemporal dementia	24603599	Whole blood	cg08849330
SCZ	Progressive supranuclear palsy	24603599	Whole blood	cg02183231; cg22507402
SCZ	Alzheimers disease Braak stage	25129077	Cerebellum	cg13990672
SCZ	Sex	25249537	Whole blood	cg14825413; cg09745688; cg26952796; cg05895034; cg05490519; cg12273319; cg14825413; cg05895034; cg26952796; cg12273319; cg05490519; cg09745688; cg16143502; cg26952796; cg12045875; cg17188169; cg04115969; cg10833037; cg13576178; cg14825413; cg25823085; cg03111818; cg27332337; cg01595870; cg12444861; cg07343821; cg12273319; cg09745688; cg18087477; cg07832006; cg07724623; cg09057517; cg16334244; cg17188169; cg26952796; cg09293391; cg12685731; cg00504902; cg05895034; cg16495212; cg19328294; cg02849309; cg05490519; cg16143502; cg05213296; cg01810111; cg14825413; cg12045875; cg03669949; cg18187198; cg10507304; cg07516511; cg04115969; cg21130861; cg24510518; cg10084644; cg12963246; cg03111818; cg05705813; cg12273319; cg27457201; cg16143502; cg18087477; cg16347317; cg11721177; cg05213296; cg03669949; cg08688548; cg27243140; cg12444861; cg11617938; cg10661629; cg11695684; cg12045875; cg09745688; cg17239974; cg09057517; cg22276371; cg25823085; cg20322093; cg09849319; cg09293391; cg21753226; cg04337007; cg05251669; cg21452411; cg09698465; cg11921736; cg15831296; cg02753903; cg26952796; cg05269784; cg10440578; cg14883291; cg01595870; cg07376834; cg05895034; cg04115969; cg02849309; cg01204844; cg07832006; cg00135497; cg14121103; cg15698545; cg10338787; cg17188169; cg01511232; cg04414274; cg27332337; cg16495212; cg01810111; cg07704554; cg21130861; cg19328294; cg24377285; cg26697117; cg07343821; cg15140703; cg05266226; cg02256969; cg01255021; cg18187198; cg05490519; cg09748975; cg00699901; cg26296337; cg23398241; cg01715551; cg04996195; cg01312194; cg07128416; cg24840099; cg03579738; cg16244155; cg20371266; cg07724623; cg18345369; cg14825413; cg20191338; cg08449049; cg06092953; cg07883117; cg00701706; cg07769790; cg09865386; cg20409636; cg00944388; cg00504902; cg00624589; cg08968635; cg24199400; cg19774868; cg05875017; cg06471402; cg27620871; cg27323154; cg10507304; cg07516511; cg24510518; cg01204844; cg17188169; cg03111818; cg01810111; cg10507304; cg07832006; cg25823085; cg10507304; cg23092538; cg12273319; cg01810111; cg04115969; cg26952796; cg07724623; cg01515809; cg25017403; cg12689679; cg19666541; cg09698465; cg03330558; cg08798685; cg11721177; cg09745688; cg15597364; cg22977246; cg24860562; cg19041857; cg05490519; cg18345369; cg05895034; cg27620871; cg00944388; cg14825413; cg00135497; cg02929681; cg23398241; cg12273319; cg05213296; cg04731810
SCZ	Fetal vs adult liver	25282492	Liver	cg11025974; cg05804220; cg10583297; cg14011845; cg24366657; cg20234007; cg19002337; cg12444861; cg07156273; cg27467552; cg02032558; cg00931520; cg24917382; cg02247178; cg18088242; cg24886563; cg01466133; cg12162759; cg24505618; cg15402529; cg27344587; cg15473473; cg15848031; cg07128416; cg24338351; cg00576435; cg03760951; cg22442168; cg24675557; cg12623302; cg03368358; cg09748975; cg03061677; cg00135497; cg25597625; cg25106645; cg21376136; cg24840099; cg10923408; cg27038439; cg03065175; cg18433380; cg23342718; cg11921736; cg06952873; cg09573795; cg14765818; cg22398226; cg16415340; cg19029454; cg23531257; cg01511232; cg00840270; cg22943498; cg20339650; cg22510412; cg20479660; cg21001184
SCZ	Borderline personality disorder vs major depressive disorder	25612291	Whole blood	cg22174410
SCZ	Gestational age	25650246	Fetal brain	cg01397513; cg27589742; cg00408285; cg02032558; cg22091236; cg25350986; cg06789550; cg00840270; cg09698465; cg07320850; cg09977718; cg03065175; cg15770585; cg01204844; cg03748158; cg00135497; cg22398226; cg27457201; cg26876664; cg14011845; cg10434754; cg24886563; cg19392379; cg04071964; cg07816439; cg15831296; cg25893992; cg15462501; cg01595870; cg01511232; cg02929681; cg03368358; cg24886563; cg07751793; cg20322093; cg22091236; cg16218204; cg10923408; cg25823085; cg26697117; cg00701706; cg03065175; cg00387445; cg21999471; cg06686709; cg00504902; cg05705813; cg16345566; cg15698545; cg11617938; cg07370771; cg08586366; cg08441138; cg06835772; cg07816439; cg24351901; cg15331332; cg19896824; cg12030550; cg16290689; cg23531257; cg04996195; cg23892836; cg11025974; cg14883291; cg10201668; cg12588917; cg15462501; cg27243140; cg04414274; cg21364723; cg26296337; cg17919020; cg07751793; cg04414274; cg11617938; cg15462501; cg09619271; cg07370771; cg23892836; cg16345566; cg00701706; cg10923408; cg16650212; cg12588917; cg19896824; cg08586366; cg01204844; cg10201668; cg16218204; cg24351901; cg16290689; cg23531257; cg15331332; cg00504902; cg02929681; cg08441138
SCZ	Interaction between gestational age and sex	25650246	Fetal brain	cg15770585
SCZ	Maternal underweight	25855720	Cord blood	cg19592336; cg07877852; cg20118134; cg14343214; cg02801583; cg20681931; cg06223477; cg22979093
SCZ	Pre-pregnancy body mass index	25855720	Whole blood	cg06577045
SCZ	Ageing	25888029	Whole blood	cg17092624; cg26449787; cg25999578; cg04488521; cg05085230; cg20980055; cg27344587; cg21669679; cg11617938; cg06132028; cg23243463; cg19150852; cg01162672; cg20286200; cg03817667; cg26705953; cg05062333; cg19042459; cg21111416; cg18801691
SCZ	Aggressive behaviour	26508088	Whole blood	cg06092953
SCZ	Oral or pharyngeal squamous cell carcinoma	26635906	Saliva	cg02955369
SCZ	Psoriasis	26743604	Skin	cg04677683
SCZ	Primary Sjogrens syndrome	26857698	Whole blood	cg15331332; cg09063734; cg22152050; cg23914146; cg02050560; cg09504352; cg24351901; cg11617938; cg24886563; cg12588917; cg01515809; cg03464573; cg23892836; cg03897897; cg12390003; cg13148469; cg16333535; cg03909712; cg00429477
SCZ	Maternal smoking in pregnancy	27040690	Cord blood	cg18864857; cg14092276; cg01595870; cg01785568; cg12444861; cg18373878; cg02849309; cg07902156; cg09293391; cg09057517; cg11025974; cg12444861; cg02849309; cg06686709; cg07902156; cg14092276; cg09293391; cg01595870; cg13307384; cg12444861; cg01595870; cg26587870; cg06686709; cg07902156; cg14092276; cg02849309; cg18864857; cg11025974; cg09293391
SCZ	Schizophrenia	27074206	Whole blood	cg27457201; cg17071855; cg16218204; cg16218204; cg23034799; cg17567317; cg24923700; cg02235741; cg07776900; cg12074252; cg11470725; cg20118134; cg22516213; cg19097648; cg11600697; cg24690722; cg20086165; cg23145915; cg22079684; cg25524530; cg16721459; cg16596493; cg11936145; cg23034799; cg17567317; cg24923700; cg02235741; cg07776900; cg12074252; cg11470725; cg20118134; cg22516213; cg19097648; cg11600697; cg24690722; cg20086165; cg23145915; cg22079684; cg25524530; cg16721459; cg16596493; cg11936145
SCZ	HIV infection	27105112	Whole blood	cg11936145; cg15959319; cg16240572; cg01397513; cg00578252; cg01770831; cg19019913; cg19132762; cg17568129; cg02988267; cg00155514; cg12588917; cg22037779; cg22174410; cg04350922; cg04020984; cg18135893; cg20787173; cg16660345; cg05776075; cg24718163; cg19097648; cg20435608; cg15286784; cg00135497; cg22979093; cg15301282; cg24465118; cg24675557; cg15331332; cg01511232; cg00392914; cg05207184; cg11032208; cg12114524; cg12390003; cg07535477; cg12612238; cg13148469; cg24629445; cg13402217; cg16866653; cg15725228; cg02842104; cg16583330; cg03065175; cg17261040; cg23092538; cg22500004; cg07809452; cg24171907; cg08612975; cg03464573; cg20347986; cg21745091; cg02814525; cg04020079; cg05279284; cg13576178; cg22243222; cg20935933; cg14002274; cg14051842; cg00903962; cg08478193; cg20234007; cg07956515; cg20777956; cg06081371; cg24315973; cg10830758; cg23892836; cg16487852; cg25654957; cg02481778; cg24351901; cg11600697; cg16721459; cg23690369; cg24554059; cg27610486; cg00550498; cg26449787; cg17785781; cg04488521; cg04605932; cg08849330; cg05211640; cg04830814; cg23854921; cg07841312; cg03105603; cg20922251; cg23705119; cg05889842; cg09972077; cg11408812; cg22259283; cg17441724; cg04810065; cg05775675; cg15464363; cg08274369; cg20019658; cg07704554; cg11518846; cg13603859; cg00380725; cg17603502; cg17515773; cg01405582; cg09886179; cg25679366; cg22152050; cg06181518; cg11613545; cg07419459; cg11942956; cg14809226; cg05141645; cg12935136; cg02804341; cg17641046; cg10043760; cg13841399; cg20409636; cg14519294; cg18455283; cg11369071; cg07088328; cg14294250; cg04490136; cg09189322; cg16596493; cg27634258; cg17772535; cg04826284; cg13357482; cg00429477; cg27352765; cg05085230; cg00576121; cg11295902; cg12315302; cg21782977; cg27179533; cg02235741; cg07116851; cg08968635; cg11697464; cg17731992; cg25769020; cg03908391; cg08701937; cg22977246; cg11003645; cg04740229; cg22370296; cg06065141; cg19347576
SCZ	Maternal smoking during pregnancy	27171005	Whole blood	cg21376136; cg11025974
SCZ	Acute respiratory distress syndrome	27543902	Whole blood	cg17441724
SCZ	Socioeconomic position	27768648	Adipose	cg20322093
SCZ	Alcohol consumption per day	27843151	Whole blood	cg27457201; cg09977718; cg17361163; cg07769790; cg27457201; cg16495212; cg22091236; cg00701706; cg17361163; cg08688548; cg22871253
SCZ	Crohn's disease	27886173	Whole blood	cg03403720; cg03010274; cg03330558; cg06065549; cg06324048; cg06693667; cg07105596; cg07370771; cg07516511; cg07947033; cg09849319; cg10302550; cg12273319; cg12689679; cg14564778; cg17414107; cg18345369; cg19640589; cg19666541; cg21452411; cg21938532; cg24840099; cg24860562; cg25017403; cg25652859; cg26496204; cg26534489; cg26811638; cg26952796; cg27196273; cg27262796; cg27304369; cg27661264; cg03708907; cg04257105; cg05269784; cg27589742; cg09849319; cg27589742; cg09849319
SCZ	Inflammatory bowel disease	27886173	Whole blood	cg06065549; cg03330558; cg03708907; cg04257105; cg09849319; cg06324048; cg07149296; cg07516511; cg16495212; cg18345369; cg19640589; cg19666541; cg21452411; cg21938532; cg24860562; cg25017403; cg26811638; cg26952796; cg27262796; cg27304369; cg27620871; cg12689679; cg12273319; cg12484193
SCZ	Ulcerative colitis	27886173	Whole blood	cg00653387; cg05212510; cg01817393; cg02631126; cg02753903; cg10482057; cg10547057; cg11517269; cg12321149; cg12484193; cg12623302; cg12740337; cg12963246; cg13210467; cg14564778; cg06952873; cg07149296; cg08759569; cg19589727; cg19640589; cg19666541; cg23690369; cg25308662; cg25893992; cg27661264; cg17849569; cg18105139; cg15331332
SCZ	Asthma	27942592	Airway epithelial cells	cg01557753; cg14011845
SCZ	Age 4 vs age 0	28056824	Whole blood, cord blood	cg15745284; cg18088242; cg23855093; cg03065175; cg20322093; cg21376136; cg10338787; cg14883291; cg08586366; cg08688548; cg22398226; cg17919020; cg00701706; cg01204844; cg12273319; cg07769790; cg01810111; cg01405582; cg01511232; cg12162759; cg27467552; cg12688576; cg16495212; cg07902156; cg05705813; cg15698545; cg23464743; cg16218204; cg08441138; cg03817667; cg02032558; cg07320850; cg00135497; cg06686709; cg13047157; cg24593918; cg04071964; cg26296337
SCZ	Incident atrial fibrillation	28067321	Whole blood	cg15440392; cg15440392; cg15440392
SCZ	Total serum IgE	28069425	Whole blood	cg04071964
SCZ	Early spontaneous preterm birth	28165855	Maternal whole blood	cg13950403
SCZ	Serum total cholesterol	28173150	Whole blood	cg00624589; cg26226879; cg00624589; cg26226879
SCZ	Serum triglycerides	28173150	Whole blood	cg15140703; cg15140703
SCZ	Tobacco smoking	28225026	Whole blood	cg07902156; cg02032558; cg05661533; cg03646605
SCZ	Non-syndromic cleft lipandpalate	28550290	Whole blood	cg23378609
SCZ	Prenatal phthalate exposure	28556291	Cord blood	cg10706034
SCZ	Cleft palate vs cleft lip	28603561	Whole blood	cg14011845; cg22398226; cg19515081; cg03065175; cg00701706
SCZ	Attention deficit hyperactivity disorder	28785368	Cord blood	cg05724997
SCZ	Maternal body mass index	29016858	Cord blood	cg15831296; cg24871165; cg16650212; cg19515081; cg19589727; cg19640589; cg25652859; cg26811638; cg26534489; cg03010274; cg06065549; cg26811638; cg26534489; cg19589727; cg06065549; cg25652859; cg26811638; cg26534489; cg03010274
SCZ	Maternal overweight/obesity	29016858	Cord blood	cg15831296; cg19515081; cg16650212
SCZ	homocysteine GRS	29084233	Whole blood	cg18278486; cg10547057
SCZ	Educational attainment	29086770	Whole blood	cg20723129
SCZ	Cognitive abilities: Phonemic Verbal Fluency	29311653	Whole blood	cg00091596
SCZ	Nitrogen dioxide exposure	29410382	Whole blood	cg21275702; cg10043760; cg23855093; cg24871165; cg16650212; cg19515081
SCZ	Mortality	29419728	Whole blood	cg15313459; cg03497419; cg04489803; cg12953669; cg18338391
SCZ	Depression	29790996	Whole blood	cg00624589
SCZ	Multiple sclerosis	29921915	Whole blood	cg15331332; cg23892836; cg12588917; cg24351901
SCZ	Arsenic exposure	29982128	Whole blood	cg26214645
SCZ	Alzheimer's disease	30045751	Brain	cg23249369; cg20047235; cg00092389; cg19328294
SCZ	Betaine	30101351	Whole blood	cg04740229
SCZ	Aging	30264654	Whole blood	cg13210467; cg01405582
SCZ	Lung function decline	30343628	Whole blood	cg01715551; cg27243140
SCZ	Leisure time physical activity	30376510	Whole blood	cg27317150
SCZ	Tissue	30602389	Buccal cells and peripheral blood mononuclear cells	cg00020052; cg00091596; cg00027400; cg00030807; cg00079563; cg00266715; cg00284386; cg00355613; cg00370229; cg00387445; cg00392914; cg00408285; cg00431565; cg00488787; cg00504902; cg00092389; cg00113675; cg00221394; cg00576121; cg00576435; cg00599376; cg00624589; cg00653387; cg00681483; cg00699901; cg00701706; cg00737571; cg00840270; cg00931520; cg00943909; cg00944388; cg01060165; cg01070985; cg01162672; cg01204844; cg01224891; cg01249180; cg01255021; cg01291204; cg01304440; cg01312194; cg01328892; cg01380710; cg01397513; cg01405582; cg01511232; cg01515809; cg01595870; cg01604611; cg01657207; cg01715551; cg01751605; cg01785568; cg01802761; cg01810111; cg00515577; cg00550498; cg00550672; cg02089629; cg02226779; cg02247178; cg02256969; cg02279071; cg02327123; cg02379107; cg02399745; cg02446647; cg02447627; cg02453779; cg02481778; cg02605776; cg02611507; cg02616653; cg02621571; cg02631126; cg02656891; cg02660846; cg02667335; cg02695219; cg02700824; cg02710346; cg02719245; cg02780269; cg02799478; cg02801583; cg02814525; cg02849309; cg02887507; cg02924619; cg02929681; cg02991474; cg03010274; cg03061677; cg03079559; cg03105603; cg01817393; cg01849085; cg02032558; cg03364167; cg03368358; cg03381209; cg03464514; cg03464573; cg03497419; cg03525527; cg03573824; cg03623386; cg03646605; cg03678609; cg03708907; cg03723497; cg03748158; cg03760951; cg03780455; cg03817667; cg03843978; cg03908391; cg04002187; cg04020984; cg04071964; cg04088893; cg04102126; cg04115969; cg04120413; cg04203587; cg04337007; cg04340874; cg04349021; cg04350922; cg04435084; cg04457481; cg04488521; cg04489803; cg04490136; cg04505346; cg04534726; cg04677683; cg04731810; cg04810065; cg04822748; cg04830814; cg04851935; cg04879281; cg04960941; cg04962428; cg04996195; cg04996668; cg05062333; cg05085230; cg05120028; cg05213296; cg05269784; cg05280555; cg05290394; cg05315874; cg05324982; cg05363335; cg05462426; cg05478818; cg05490519; cg05555455; cg05608730; cg05661533; cg05671070; cg05671791; cg05705813; cg05775675; cg05804220; cg05865202; cg05875017; cg05895034; cg05949203; cg05952322; cg06057566; cg06059461; cg06065549; cg06083669; cg06087185; cg06092953; cg06099246; cg06132028; cg06152496; cg06181518; cg06223477; cg06324048; cg06335814; cg06367472; cg06398181; cg06418878; cg06440615; cg06471402; cg06498809; cg06525987; cg06528559; cg06563602; cg06577045; cg06585203; cg06613392; cg06659791; cg06675483; cg06677089; cg06686709; cg06693667; cg06781135; cg06789550; cg06834998; cg06835772; cg06942561; cg06952873; cg06967120; cg07088328; cg07105596; cg07106881; cg07116851; cg07128416; cg07149296; cg03110082; cg03111818; cg03330558; cg07307994; cg07320850; cg07370771; cg07402261; cg07452097; cg07516511; cg07594636; cg07600871; cg07704554; cg07724623; cg07751793; cg07769790; cg07775468; cg07816439; cg07832006; cg07877852; cg07897248; cg07902156; cg07910986; cg07935012; cg07937239; cg07947033; cg08101977; cg08177681; cg08223357; cg08268160; cg08281556; cg08392126; cg08441138; cg08449049; cg08477106; cg08532834; cg08546419; cg08566437; cg08586366; cg08631502; cg08641796; cg08688548; cg08707112; cg08712932; cg08716729; cg08759569; cg08798685; cg08831744; cg08968635; cg09063734; cg09144422; cg09149294; cg09152886; cg09181872; cg09205920; cg09220361; cg09274344; cg09293391; cg09316543; cg09368486; cg09437327; cg09573795; cg09574618; cg09582482; cg09619271; cg09698465; cg09728012; cg09745688; cg09748975; cg09791621; cg09849319; cg09949906; cg09972077; cg09977718; cg09988676; cg10010393; cg10024281; cg10027270; cg10083464; cg10084644; cg10097813; cg10113715; cg10138970; cg10193817; cg10201668; cg10262387; cg10302550; cg10338787; cg10434754; cg10469100; cg10482057; cg10496082; cg10547057; cg10557743; cg10583297; cg10600010; cg10628489; cg10632894; cg10677697; cg10688516; cg10767192; cg10783204; cg10830758; cg10833037; cg10846032; cg10923408; cg10979631; cg11025974; cg11032208; cg11262906; cg11289251; cg11369071; cg11466935; cg11517269; cg11518846; cg11521965; cg11651904; cg11695684; cg11697464; cg11721177; cg11753193; cg11921736; cg11935853; cg11952622; cg12030550; cg12053065; cg12090740; cg12114524; cg12162759; cg12273319; cg12321149; cg12390003; cg12444861; cg12466737; cg12473912; cg12484193; cg12573791; cg12586050; cg12588917; cg12600174; cg12623302; cg12685731; cg12688576; cg12689679; cg12730771; cg12740337; cg12879339; cg12925933; cg12935136; cg12953669; cg12963246; cg13028789; cg13047157; cg13138137; cg13210467; cg13254898; cg13267931; cg13280184; cg13307384; cg13338827; cg13357482; cg13398806; cg13516209; cg13614409; cg13665184; cg13913407; cg14011845; cg14048874; cg14051842; cg14060296; cg14092276; cg14101485; cg14121103; cg14176797; cg14181777; cg14187204; cg14212266; cg14212634; cg14213844; cg14225544; cg14236524; cg14279439; cg14307145; cg14309385; cg14312115; cg14385280; cg14390758; cg14469070; cg14482684; cg14564778; cg14614377; cg14617010; cg14626483; cg14645244; cg14696444; cg14724933; cg14743291; cg14751544; cg14765818; cg14782514; cg14809226; cg14825413; cg14862378; cg14874750; cg14883291; cg14900295; cg14944514; cg15066777; cg15140703; cg15160445; cg15286784; cg15301282; cg15313459; cg15331332; cg15462501; cg15464363; cg15473473; cg15566506; cg15581500; cg15597364; cg15698545; cg15745284; cg15952465; cg16031872; cg16086925; cg16091952; cg16136840; cg16218204; cg16218377; cg16244155; cg16271002; cg16290689; cg16314899; cg16334244; cg16347317; cg16384849; cg16415340; cg16445139; cg16495212; cg16512239; cg16650212; cg16721459; cg16866653; cg17027046; cg17071855; cg17092624; cg17146640; cg17148978; cg17188169; cg17308286; cg17351974; cg17361163; cg17414107; cg17415293; cg17424856; cg17428559; cg17441724; cg17512748; cg17515773; cg17566118; cg17600851; cg17603502; cg17617953; cg17731992; cg17785781; cg17824391; cg17849569; cg17919020; cg17973164; cg17982504; cg18002909; cg18082014; cg18088242; cg18102337; cg18105139; cg18126442; cg18187198; cg18187680; cg18219951; cg18224653; cg18278486; cg18295183; cg18345369; cg18373878; cg18396987; cg18433380; cg18447772; cg18468176; cg18491375; cg18536148; cg18549036; cg18689486; cg18751588; cg18769353; cg18801691; cg18864857; cg19002337; cg19019913; cg19025430; cg19029454; cg19041648; cg19041857; cg19042459; cg19044256; cg19069347; cg19122423; cg19132762; cg19150852; cg19154323; cg19190217; cg19328294; cg19347576; cg19357178; cg19391239; cg19392379; cg19467356; cg19515081; cg19589727; cg19592336; cg19596468; cg19613722; cg19619432; cg19640589; cg19641455; cg19666541; cg19697530; cg19698572; cg19774782; cg19868631; cg19896824; cg19948393; cg19974223; cg20019658; cg20047235; cg20151795; cg20234007; cg20286200; cg20322093; cg20339650; cg20349076; cg20371266; cg20434811; cg20443138; cg20479660; cg20533952; cg20543431; cg20681931; cg20715218; cg20723129; cg20777956; cg20787173; cg20852890; cg20891301; cg20913063; cg20944133; cg20980055; cg21001184; cg21067709; cg21111416; cg21120609; cg21142257; cg21278285; cg21337124; cg21364723; cg21376136; cg07220782; cg07248043; cg07306881; cg21475256; cg21490561; cg21629006; cg21669679; cg21741781; cg21760666; cg21782977; cg21827317; cg21835021; cg21938532; cg21973370; cg21999471; cg22021756; cg22055728; cg22079684; cg22080728; cg22131237; cg22152050; cg22174410; cg22227424; cg22276371; cg22290117; cg22295383; cg22310744; cg22379212; cg22398226; cg22421148; cg22442168; cg22500004; cg22507402; cg22580625; cg22591433; cg22612116; cg22790142; cg22849482; cg22871253; cg22943498; cg22977246; cg22979093; cg22989942; cg23145915; cg23161317; cg23243267; cg23243463; cg23249369; cg23272214; cg23277376; cg23307385; cg23398241; cg23398335; cg23424003; cg23464743; cg23531257; cg23532300; cg23823879; cg23831597; cg23854921; cg23855093; cg23914146; cg24173921; cg24199400; cg24201890; cg24315973; cg24338351; cg24351901; cg24366657; cg24381682; cg24411961; cg24465118; cg24505618; cg24524750; cg24527001; cg24554059; cg24593918; cg24631870; cg24638668; cg24643749; cg24647276; cg24840099; cg24860562; cg24871165; cg24886563; cg24917382; cg24923700; cg24926775; cg24931592; cg24997896; cg25017403; cg25020897; cg25022866; cg25023275; cg25025455; cg25027885; cg25031040; cg25054311; cg25075147; cg25106645; cg25144207; cg25202636; cg25232745; cg25262427; cg25290307; cg25308662; cg25326570; cg25524530; cg25561576; cg25622597; cg25652859; cg25717994; cg25755905; cg25823085; cg25826463; cg25876443; cg25883402; cg25893992; cg25951580; cg25999578; cg26022015; cg26036029; cg26045043; cg26052367; cg26116742; cg26214645; cg26226879; cg26260033; cg26260350; cg26285605; cg26296337; cg26365299; cg26449787; cg26496204; cg26529516; cg26534489; cg26587870; cg26694437; cg26697117; cg26705953; cg26714517; cg26780998; cg26811638; cg26814241; cg26876664; cg26952796; cg27087057; cg27088844; cg27179533; cg27243140; cg27261494; cg27262796; cg27304369; cg27313857; cg27321311; cg27344587; cg27380997; cg27420922; cg27457201; cg27461883; cg27467552; cg27528510; cg27554556; cg27557134; cg27589742; cg27610486; cg27620871; cg27634258; cg27639408; cg27661264; cg21407354; cg21452411; cg21381065
SCZ	Financial Stress	30905381	Leukocytes	cg19347576
SCZ	Neighhorhood Disadvantage	30905381	Leukocytes	cg27084026
SCZ	gestational age	30966880	Whole blood	cg15462501; cg02815053; cg11025974; cg12790037; cg01946193; cg10201668; cg16290689; cg00701706; cg26801843; cg27420922; cg26296337; cg23531257; cg10201668; cg24351901; cg13913407; cg12588917; cg00504902; cg07816439; cg07751793; cg15331332; cg13307384; cg00701706; cg15462501; cg11617938; cg23892836; cg25823085; cg11025974; cg09293391; cg04996195; cg27420922; cg02929681; cg10923408; cg23855093; cg16290689; cg17351974; cg04414274; cg01405582; cg27554556; cg02247178; cg12586050; cg13614409; cg16525987; cg03065175; cg07320850; cg06525987; cg18088242; cg21376136; cg14101485; cg12623302; cg18105139; cg01595870; cg10193817; cg02631126; cg18433380; cg25826463; cg19697530; cg07370771
SCZ	Optimal NICU Network Neurobehavioural Scale Profile	31004082	Buccal cells	cg01204844
SCZ	Birthweight	31015461	Cord blood	cg02605776; cg09748975; cg21538208; cg25144207; cg03843978; cg14092276
SCZ	Skeletal muscle fiber type	31076557	Skeletal muscle	cg12114524
SCZ	fasting glucose	31197173	whole blood	cg24631870; cg07116851; cg02815053; cg24631870
SCZ	fasting insulin	31197173	whole blood	cg02849309
SCZ	Hypertensive disorders of pregnancy	31230546	Cord blood	cg06677089; cg27323154; cg12114524; cg02929681
SCZ	Preeclampsia	31230546	Cord blood	cg26296337; cg19694923
SCZ	Maternal smoking	31262328	Whole Blood	cg11025974; cg11025974
SCZ	Bronchodilator Response (BDR)	31300640	nasal epithelium	cg21999471
SCZ	fractional exhaled nitric oxide (FeNO)	31300640	nasal epithelium	cg09849319; cg22091236; cg07856428
SCZ	Perinatally acquired HIV	31324826	Whole blood	cg12588917
SCZ	body mass index	31510868	Whole blood	cg05661533
SCZ	Prenatal smoke exposure	31536415	Cord blood, whole blood	cg07902156; cg06686709; cg09293391; cg11025974; cg14092276; cg05661533; cg09849319; cg26587870; cg18864857; cg01595870; cg12444861; cg02849309
SCZ	Type II diabetes mellitus	31691802	Whole Blood	cg27352765
SCZ	Alcohol consumption	31789449	Whole blood	cg04071964; cg00701706; cg16495212; cg02849309; cg12444861; cg23892836; cg06686709; cg22871253; cg06585203; cg13307384; cg16495212; cg23892836; cg07769790; cg00701706; cg23892836; cg00701706; cg04071964; cg16495212; cg22871253; cg07704554; cg20322093; cg06585203; cg12588917; cg07769790; cg17351974; cg12162759; cg06686709; cg24351901; cg26045043; cg14181777; cg10338787; cg02929681; cg23892836; cg00701706
SCZ	Liver fat	31892367	Whole blood	cg16244155; cg05251669; cg17515773
SCZ	Pubertal timing	32190749	Whole blood	cg05661533; cg05661533; cg05661533
SCZ	Ischaemic stroke	32202197	Whole blood	cg05462426; cg05462426
SCZ	Papuan ancestry	32453742	Whole blood	cg26036029; cg09949906; cg14645244; cg27196273; cg12740337; cg27467552; cg12103626; cg16345566; cg13047157; cg07883117; cg12623302; cg06835772; cg24593918; cg23464743; cg06952873
SCZ	Train noise pollution	32484729	Whole blood	cg13402217
SCZ	atopy	32795589	nasal polyp	cg02780269; cg10434754; cg14181777; cg22510412
SCZ	eosinophilia	32795589	nasal polyp	cg02780269; cg01302823; cg09849319; cg20723129; cg10434754; cg06613392; cg25350986; cg11025974; cg00931514; cg06686709; cg04731810; cg27620871; cg00681483; cg11731114
SCZ	lifetime cannabis use	32803843	Whole blood	cg13210467; cg02235741
SCZ	cry acoustics factor 1	32967004	Buccal	cg25769020; cg11003645; cg10514638
SCZ	birthweight	33079621	Whole blood	cg09748975
SCZ	1-hour glucose	33151971	Cord blood	cg01302823
SCZ	ADHD	33184255	Cord Blood	cg23307385; cg23633526
SCZ	cervicovaginal microbiome status	33228781	Cervical smear	cg12390003
SCZ	post-traumatic stress disorder	33235198	Whole blood	cg25622597
SCZ	Body mass index	33239103	Whole blood	cg09041862; cg21908796; cg13137891; cg17919020
SCZ	alzheimers disease braak stage	33257653	Prefrontal cortex	cg26587870; cg08688548; cg07370771; cg16290689; cg02247178; cg13614409; cg18278486; cg09574618
SCZ	Physical activity and low-energy diet during pregnancy	33431374	Cord blood	cg07910986; cg07910986; cg07910986; cg07910986; cg07910986
SCZ	age	33450751	Whole blood	cg00020052; cg00027400; cg00030807; cg00037450; cg00091596; cg00113675; cg00135497; cg00266715; cg00284386; cg00338229; cg00355613; cg00367659; cg00368415; cg00387445; cg00392914; cg00431565; cg00504902; cg00515577; cg00550498; cg00550672; cg00576121; cg00578252; cg00653387; cg00699901; cg00701706; cg00728999; cg00737571; cg00767116; cg00817870; cg00829688; cg00906762; cg00931520; cg00967121; cg01023271; cg01033871; cg01060165; cg01070985; cg01074508; cg01102158; cg01139526; cg01162672; cg01204844; cg01252224; cg01291204; cg01302270; cg01304440; cg01312194; cg01313497; cg01328892; cg01397513; cg01405582; cg01466133; cg01511232; cg01515809; cg01557753; cg01595870; cg01604611; cg01657207; cg01690029; cg01729491; cg01751605; cg01810111; cg01817393; cg01943478; cg02029478; cg02032558; cg02089629; cg02147695; cg02147791; cg02150435; cg02156862; cg02235741; cg02247178; cg02279071; cg02327123; cg02342974; cg02351223; cg02358477; cg02379107; cg02446647; cg02447627; cg02453779; cg02481778; cg02530824; cg02612026; cg02616653; cg02621571; cg02643589; cg02655864; cg02656891; cg02695219; cg02707576; cg02717887; cg02719245; cg02721336; cg02722456; cg02732671; cg02750935; cg02780269; cg02799478; cg02801583; cg02804341; cg02810773; cg02814525; cg02830438; cg02849309; cg02924619; cg02929681; cg02931907; cg02955369; cg02988267; cg03010274; cg03017418; cg03065175; cg03079559; cg03192963; cg03330558; cg03368358; cg03381209; cg03385696; cg03418552; cg03464514; cg03464573; cg03466432; cg03494525; cg03497419; cg03525527; cg03550506; cg03591561; cg03600697; cg03623386; cg03646605; cg03669949; cg03760951; cg03776080; cg03798852; cg03817667; cg03908391; cg04002187; cg04016768; cg04050331; cg04071964; cg04081324; cg04088893; cg04102126; cg04190784; cg04203587; cg04257105; cg04317588; cg04336184; cg04337007; cg04349021; cg04350922; cg04375237; cg04406444; cg04438814; cg04489803; cg04490136; cg04534726; cg04677683; cg04731810; cg04740229; cg04749129; cg04810065; cg04822748; cg04830814; cg04847242; cg04996195; cg05062333; cg05085816; cg05141645; cg05165700; cg05178518; cg05207184; cg05207253; cg05211640; cg05251669; cg05280555; cg05290394; cg05300937; cg05315874; cg05324982; cg05356738; cg05363335; cg05392265; cg05462426; cg05478818; cg05509609; cg05555409; cg05608730; cg05661533; cg05671791; cg05705813; cg05724997; cg05775675; cg05804220; cg05865202; cg05875017; cg05889842; cg05906740; cg05949203; cg05979501; cg06057566; cg06065141; cg06065549; cg06067394; cg06069179; cg06083669; cg06087185; cg06092953; cg06108510; cg06132028; cg06140118; cg06189265; cg06223477; cg06324048; cg06335814; cg06365535; cg06367472; cg06398181; cg06418878; cg06422146; cg06498809; cg06506156; cg06508582; cg06525987; cg06563602; cg06585203; cg06635623; cg06677089; cg06686709; cg06693667; cg06694616; cg06740710; cg06748078; cg06781135; cg06834998; cg06884548; cg06942561; cg06953304; cg06967120; cg07064226; cg07088328; cg07101782; cg07105596; cg07106881; cg07116851; cg07116997; cg07135964; cg07138101; cg07149296; cg07156273; cg07220782; cg07248043; cg07264062; cg07296565; cg07306881; cg07307994; cg07320850; cg07343821; cg07370771; cg07391436; cg07419459; cg07452097; cg07513820; cg07516511; cg07518714; cg07535477; cg07546770; cg07626874; cg07704554; cg07751793; cg07769790; cg07809452; cg07816439; cg07824914; cg07832006; cg07841312; cg07855056; cg07883117; cg07890336; cg07897248; cg07902156; cg07935012; cg07937239; cg07947033; cg07956515; cg08130643; cg08208917; cg08268160; cg08379726; cg08430355; cg08441138; cg08477106; cg08478193; cg08535148; cg08546419; cg08566437; cg08583435; cg08586366; cg08603836; cg08641796; cg08688548; cg08701937; cg08707112; cg08712932; cg08716729; cg08798685; cg08855729; cg08914916; cg09006985; cg09011608; cg09025040; cg09041862; cg09063734; cg09101657; cg09144422; cg09149294; cg09169615; cg09181872; cg09189322; cg09205920; cg09213347; cg09220361; cg09243759; cg09293391; cg09316543; cg09319202; cg09368486; cg09437327; cg09456081; cg09462606; cg09466277; cg09504352; cg09619271; cg09633973; cg09648333; cg09662887; cg09725013; cg09848727; cg09865386; cg09909877; cg09977718; cg09988676; cg10010393; cg10024281; cg10027270; cg10083464; cg10084644; cg10097813; cg10103111; cg10112022; cg10113715; cg10129547; cg10138970; cg10177147; cg10193817; cg10201668; cg10217503; cg10262387; cg10302550; cg10338639; cg10338787; cg10377764; cg10440578; cg10469100; cg10470447; cg10482057; cg10496082; cg10507304; cg10511881; cg10514638; cg10600010; cg10632894; cg10661629; cg10688516; cg10698404; cg10767192; cg10783204; cg10833037; cg10846032; cg10923408; cg10979631; cg11003645; cg11025974; cg11191653; cg11220437; cg11295902; cg11369071; cg11408812; cg11445760; cg11466935; cg11475922; cg11518846; cg11521965; cg11523160; cg11537707; cg11565703; cg11613545; cg11617938; cg11661250; cg11694433; cg11695684; cg11705881; cg11727921; cg11753193; cg11760602; cg11798976; cg11936145; cg11991627; cg12030550; cg12045875; cg12053065; cg12074252; cg12103626; cg12114524; cg12127780; cg12158982; cg12162759; cg12198157; cg12219387; cg12229520; cg12259986; cg12273319; cg12280168; cg12321149; cg12372477; cg12390003; cg12444861; cg12473912; cg12487497; cg12551582; cg12561217; cg12586050; cg12600174; cg12612238; cg12688576; cg12689679; cg12790037; cg12879339; cg12935136; cg12963246; cg13008978; cg13031449; cg13047157; cg13137891; cg13148469; cg13210467; cg13267931; cg13280184; cg13387677; cg13398806; cg13402217; cg13510363; cg13516209; cg13579852; cg13606015; cg13614409; cg13680054; cg13684115; cg13689156; cg13874838; cg13913407; cg13970204; cg13988995; cg13990672; cg14002274; cg14011845; cg14060296; cg14092276; cg14101485; cg14121103; cg14127958; cg14181777; cg14187204; cg14212266; cg14213844; cg14225544; cg14236524; cg14279439; cg14307145; cg14309743; cg14312115; cg14332079; cg14375779; cg14390758; cg14482684; cg14519294; cg14564778; cg14614377; cg14617010; cg14630947; cg14644209; cg14645244; cg14743291; cg14751544; cg14782514; cg14808521; cg14809226; cg14825413; cg14874750; cg14883291; cg14900295; cg14944514; cg14988396; cg15140703; cg15160445; cg15186042; cg15286784; cg15301282; cg15331332; cg15398841; cg15402529; cg15462501; cg15473473; cg15581500; cg15698545; cg15725228; cg15745284; cg15770585; cg15831296; cg15848031; cg15952465; cg16061928; cg16072462; cg16086925; cg16089935; cg16143502; cg16194253; cg16218377; cg16240572; cg16244155; cg16271912; cg16290689; cg16307484; cg16314899; cg16333535; cg16334244; cg16345566; cg16384849; cg16415340; cg16433211; cg16438358; cg16445139; cg16482183; cg16495212; cg16524830; cg16525987; cg16542392; cg16553182; cg16614638; cg16649048; cg16650212; cg16650292; cg16721459; cg16764580; cg16793150; cg16794596; cg16866653; cg16950487; cg17071855; cg17092624; cg17188169; cg17206978; cg17234198; cg17261040; cg17308286; cg17315331; cg17351974; cg17361163; cg17414107; cg17415293; cg17424856; cg17428559; cg17512748; cg17515773; cg17567317; cg17600851; cg17603502; cg17615744; cg17617953; cg17621259; cg17638137; cg17639046; cg17772535; cg17785781; cg17973164; cg17982504; cg17989037; cg18002909; cg18050734; cg18082014; cg18088242; cg18102337; cg18126442; cg18187680; cg18187865; cg18264925; cg18295183; cg18345369; cg18357526; cg18373878; cg18447772; cg18468176; cg18491375; cg18501211; cg18536148; cg18556345; cg18578343; cg18597031; cg18621361; cg18762727; cg18787736; cg18801691; cg18803171; cg18864857; cg18874136; cg18954371; cg18978493; cg19029454; cg19042459; cg19069347; cg19154323; cg19347576; cg19357178; cg19467356; cg19515081; cg19589727; cg19596468; cg19613722; cg19641455; cg19666541; cg19686301; cg19694923; cg19697530; cg19774868; cg19780717; cg19812495; cg19868631; cg19896824; cg19898043; cg19948393; cg19961173; cg19962565; cg19974223; cg19981263; cg20019658; cg20047235; cg20118134; cg20176875; cg20191338; cg20234007; cg20250981; cg20286200; cg20322093; cg20338628; cg20339650; cg20347986; cg20359783; cg20371266; cg20392585; cg20434811; cg20439252; cg20443138; cg20479660; cg20533952; cg20543431; cg20690798; cg20718679; cg20723129; cg20741429; cg20750606; cg20777956; cg20787173; cg20891301; cg20918730; cg20922251; cg20935933; cg20971014; cg20976575; cg20980055; cg20985162; cg21001184; cg21023052; cg21067709; cg21111416; cg21120609; cg21139209; cg21222634; cg21278285; cg21364723; cg21376136; cg21381065; cg21490561; cg21669679; cg21741781; cg21745091; cg21753226; cg21782977; cg21824413; cg21827317; cg21908796; cg21938532; cg21973370; cg21994267; cg21999471; cg22000330; cg22030419; cg22080086; cg22080728; cg22086535; cg22091236; cg22153463; cg22174410; cg22190090; cg22215202; cg22243222; cg22276371; cg22290117; cg22295383; cg22298088; cg22310744; cg22370296; cg22379212; cg22382663; cg22398226; cg22442168; cg22500004; cg22507402; cg22591433; cg22612116; cg22715562; cg22790142; cg22802111; cg22804475; cg22829114; cg22871253; cg22885821; cg22943498; cg22952678; cg22977246; cg23145915; cg23156475; cg23243267; cg23249369; cg23294388; cg23307385; cg23342718; cg23378609; cg23398241; cg23398335; cg23424003; cg23464743; cg23484981; cg23531257; cg23543604; cg23633526; cg23653008; cg23658326; cg23705119; cg23729963; cg23742887; cg23818931; cg23823879; cg23827657; cg23854921; cg23855093; cg23892836; cg23914146; cg23969976; cg23989297; cg24006384; cg24129873; cg24173921; cg24199400; cg24201890; cg24268236; cg24315973; cg24345247; cg24351901; cg24360773; cg24366657; cg24377285; cg24381682; cg24398023; cg24411961; cg24419324; cg24465118; cg24505618; cg24524750; cg24527001; cg24554059; cg24593918; cg24609752; cg24617313; cg24638668; cg24643749; cg24659216; cg24675557; cg24684336; cg24840099; cg24842597; cg24860562; cg24886563; cg24917382; cg24931592; cg24971181; cg24985459; cg24997896; cg25017403; cg25020897; cg25022866; cg25023275; cg25025455; cg25029315; cg25054311; cg25075147; cg25106645; cg25144207; cg25202636; cg25232745; cg25245266; cg25262427; cg25271375; cg25290307; cg25314532; cg25326570; cg25350986; cg25365746; cg25409734; cg25524530; cg25537217; cg25561576; cg25577680; cg25597625; cg25622597; cg25652859; cg25716846; cg25755905; cg25756044; cg25757714; cg25786406; cg25823085; cg25826463; cg25876443; cg25883402; cg25898676; cg25951580; cg25977744; cg25999578; cg26036029; cg26045043; cg26221280; cg26226879; cg26285605; cg26296337; cg26365299; cg26408925; cg26449787; cg26455541; cg26496204; cg26534489; cg26694487; cg26697117; cg26705953; cg26714517; cg26739865; cg26780998; cg26801843; cg26811638; cg26876664; cg26952796; cg26962342; cg27038439; cg27040423; cg27084026; cg27086773; cg27103685; cg27130242; cg27179533; cg27243140; cg27261494; cg27262796; cg27304369; cg27309920; cg27313857; cg27313960; cg27317150; cg27344587; cg27417922; cg27420922; cg27457201; cg27461883; cg27467552; cg27528510; cg27534796; cg27554556; cg27557134; cg27589742; cg27634258; cg27639408; cg00030807; cg00079563; cg00091596; cg00092389; cg00113675; cg00284386; cg00387445; cg00392242; cg00392914; cg00408285; cg00429477; cg00488787; cg00550498; cg00576121; cg00576435; cg00624589; cg00653387; cg00705668; cg00903962; cg00906762; cg00931520; cg00943909; cg01033871; cg01162672; cg01224891; cg01255021; cg01304440; cg01312194; cg01313497; cg01328892; cg01397513; cg01405582; cg01657207; cg01751605; cg01849085; cg02032558; cg02089629; cg02147695; cg02150435; cg02226779; cg02279071; cg02379107; cg02398045; cg02446647; cg02447627; cg02530824; cg02631126; cg02656891; cg02660846; cg02710346; cg02712555; cg02715531; cg02732671; cg02799478; cg02841227; cg02955369; cg02991474; cg03061677; cg03108330; cg03111818; cg03330558; cg03381209; cg03464514; cg03497419; cg03669949; cg03708907; cg03776080; cg03780455; cg03798852; cg03817667; cg03908391; cg03969957; cg04002187; cg04020984; cg04050331; cg04102126; cg04115969; cg04203587; cg04214075; cg04317588; cg04337007; cg04375237; cg04435084; cg04438814; cg04457481; cg04457979; cg04488521; cg04641787; cg04692942; cg04731810; cg04810065; cg04847242; cg04879281; cg04962428; cg05062333; cg05085230; cg05120028; cg05141645; cg05211640; cg05266226; cg05269784; cg05279284; cg05375741; cg05392265; cg05462426; cg05478818; cg05482236; cg05509609; cg05608730; cg05705813; cg05776075; cg05804220; cg05875017; cg05895034; cg05949203; cg06057566; cg06083669; cg06087185; cg06132028; cg06223477; cg06324048; cg06335814; cg06365535; cg06398181; cg06418878; cg06440615; cg06525987; cg06528559; cg06563602; cg06585203; cg06613392; cg06667732; cg06675483; cg06686709; cg06781135; cg06818823; cg06834998; cg06952873; cg06967120; cg07128416; cg07149296; cg07220782; cg07275648; cg07370771; cg07391436; cg07592963; cg07600871; cg07724623; cg07809452; cg07897248; cg07902156; cg07910986; cg07935012; cg08101977; cg08223357; cg08392126; cg08449049; cg08478193; cg08566437; cg08631502; cg08712932; cg08759569; cg08798685; cg08831744; cg08914916; cg08968635; cg09057517; cg09144422; cg09149294; cg09181872; cg09205920; cg09213347; cg09220361; cg09437327; cg09573795; cg09619271; cg09648333; cg09694610; cg09698465; cg09725013; cg09735773; cg09745688; cg09748975; cg09791621; cg09886179; cg09949906; cg09977718; cg09993119; cg10010393; cg10024281; cg10083464; cg10084644; cg10097813; cg10129547; cg10135520; cg10138970; cg10262387; cg10302550; cg10309166; cg10338787; cg10440578; cg10469100; cg10482057; cg10496082; cg10507304; cg10583297; cg10632894; cg10677697; cg10767192; cg10769891; cg11295902; cg11369071; cg11445760; cg11466935; cg11517269; cg11518846; cg11521965; cg11523160; cg11641254; cg11697464; cg11721177; cg11753193; cg11760602; cg11921736; cg11942956; cg12030550; cg12045875; cg12053065; cg12090740; cg12158982; cg12315302; cg12473912; cg12573791; cg12599581; cg12623302; cg12740337; cg12963246; cg13008978; cg13138137; cg13231951; cg13267931; cg13280184; cg13338827; cg13357482; cg13398806; cg13402217; cg13579852; cg13614409; cg13684115; cg13947469; cg13950403; cg13951527; cg13988995; cg14051842; cg14121103; cg14181777; cg14225544; cg14236524; cg14294250; cg14343214; cg14385280; cg14469070; cg14482684; cg14614377; cg14626483; cg14696444; cg14724933; cg14743291; cg14751544; cg14765818; cg14862378; cg14874750; cg14900295; cg14988347; cg15022984; cg15063355; cg15066777; cg15140703; cg15301282; cg15313459; cg15398841; cg15402529; cg15473473; cg15831296; cg15848031; cg15952465; cg16048805; cg16072462; cg16091952; cg16136038; cg16136840; cg16143502; cg16244155; cg16277144; cg16307484; cg16314899; cg16345566; cg16415340; cg16512239; cg16525987; cg16542392; cg16583330; cg16593646; cg17027046; cg17071855; cg17092624; cg17188169; cg17239974; cg17261040; cg17351974; cg17361163; cg17414107; cg17428559; cg17515773; cg17566118; cg17643025; cg17663700; cg17772535; cg17824391; cg17849569; cg17973164; cg18002909; cg18087477; cg18088242; cg18102337; cg18105139; cg18126442; cg18187198; cg18187680; cg18224653; cg18247650; cg18278486; cg18295183; cg18491375; cg18536148; cg18556345; cg18689486; cg18762727; cg18769353; cg18801691; cg18838013; cg18864857; cg18874136; cg19002337; cg19025430; cg19041857; cg19042459; cg19097648; cg19122423; cg19132762; cg19150852; cg19154323; cg19190217; cg19392379; cg19406762; cg19592336; cg19596468; cg19613722; cg19640589; cg19641455; cg19666541; cg19694923; cg19697530; cg19774782; cg19774868; cg19812495; cg19868301; cg19868631; cg20118134; cg20250981; cg20286200; cg20347986; cg20371266; cg20392585; cg20533952; cg20681931; cg20690798; cg20723129; cg20777956; cg20787173; cg20980055; cg21111416; cg21130861; cg21139209; cg21364723; cg21376136; cg21475256; cg21629006; cg21669679; cg21746222; cg21753226; cg21827317; cg21835021; cg21938532; cg21959181; cg22021756; cg22080086; cg22152050; cg22215202; cg22227424; cg22259283; cg22276371; cg22298088; cg22310744; cg22442168; cg22500004; cg22580625; cg22849482; cg22871253; cg22934970; cg22943498; cg22979093; cg23033759; cg23092538; cg23161317; cg23243267; cg23243463; cg23249369; cg23307385; cg23342718; cg23378609; cg23398241; cg23424003; cg23633526; cg23825213; cg23827657; cg23831597; cg23854921; cg23855093; cg24171907; cg24173921; cg24201890; cg24338351; cg24345247; cg24366657; cg24381682; cg24411961; cg24419324; cg24505618; cg24510518; cg24524750; cg24617313; cg24675557; cg24675879; cg24840099; cg24854787; cg24871165; cg24917382; cg24997896; cg25017403; cg25022866; cg25023275; cg25106645; cg25262427; cg25271375; cg25290307; cg25308662; cg25478600; cg25597625; cg25654957; cg25717994; cg25755905; cg25883402; cg25951608; cg25999578; cg26022015; cg26036029; cg26221280; cg26285605; cg26449787; cg26457809; cg26529516; cg26587870; cg26694437; cg26705953; cg26739865; cg26780998; cg27087057; cg27103685; cg27130242; cg27179533; cg27196273; cg27243140; cg27323154; cg27344587; cg27380997; cg27457201; cg27528510; cg27534796; cg27556193; cg27589742; cg27620871; cg27626619; cg27634258; cg27639408; cg00135497; cg00431565; cg00701706; cg01162672; cg01204844; cg01405582; cg01511232; cg01810111; cg02032558; cg02089629; cg02247178; cg02780269; cg02849309; cg03065175; cg03368358; cg03381209; cg03760951; cg03817667; cg04002187; cg04071964; cg04337007; cg04349021; cg04731810; cg04962428; cg04996195; cg05478818; cg05509609; cg05661533; cg05705813; cg05875017; cg05889842; cg06168204; cg06365535; cg06525987; cg06686709; cg06835772; cg07128416; cg07220782; cg07320850; cg07370771; cg07518714; cg07704554; cg07769790; cg07883117; cg07902156; cg08177681; cg08441138; cg08586366; cg08688548; cg09063734; cg09368486; cg09582482; cg09988676; cg10138970; cg10201668; cg10338787; cg10482057; cg10632894; cg10688516; cg10923408; cg11025974; cg11369071; cg11695684; cg11921736; cg12030550; cg12053065; cg12162759; cg12273319; cg12473912; cg12588917; cg13047157; cg13210467; cg13307384; cg13614409; cg14011845; cg14101485; cg14765818; cg14883291; cg15462501; cg15698545; cg15745284; cg15848031; cg16218204; cg16290689; cg16307484; cg16345566; cg16495212; cg17351974; cg17361163; cg17424856; cg17919020; cg18088242; cg18278486; cg18295183; cg19042459; cg19154323; cg19613722; cg19896824; cg19948393; cg20234007; cg20322093; cg20371266; cg20533952; cg21120609; cg21376136; cg21827317; cg21973370; cg21999471; cg22091236; cg22276371; cg22398226; cg23398241; cg23424003; cg23464743; cg23531257; cg23855093; cg23892836; cg24199400; cg24201890; cg24351901; cg24411961; cg24505618; cg24593918; cg24886563; cg25290307; cg25823085; cg25893992; cg26036029; cg26045043; cg26214645; cg26296337; cg26697117; cg26876664; cg27038439; cg27243140; cg27344587; cg27420922; cg27467552; cg27554556; cg27589742; cg03817667; cg14385280; cg26705953; cg00027400; cg00030807; cg00091596; cg00135497; cg00368415; cg00392914; cg00515577; cg00576121; cg00699901; cg00737571; cg01060165; cg01162672; cg01328892; cg01511232; cg01729491; cg01946193; cg02089629; cg02147695; cg02327123; cg02358477; cg02453779; cg02695219; cg02814525; cg02815053; cg02830438; cg02955369; cg03065175; cg03760951; cg03798852; cg04102126; cg04203587; cg04340874; cg04350922; cg04414274; cg04847242; cg05062333; cg05290394; cg05300937; cg05324982; cg05661533; cg05875017; cg06092953; cg06365535; cg06418878; cg06471402; cg06525987; cg06635623; cg06748078; cg06835772; cg06942561; cg07264062; cg07370771; cg07546770; cg07600871; cg07897248; cg08281556; cg08583435; cg08707112; cg08914916; cg09011608; cg09041862; cg09144422; cg09169615; cg09205920; cg09316543; cg09865386; cg10024281; cg10113715; cg10138970; cg10193817; cg10377764; cg10469100; cg10783204; cg10846032; cg11475922; cg11760602; cg11921736; cg12473912; cg12790037; cg13031449; cg13210467; cg13579852; cg13684115; cg13689156; cg14013804; cg14121103; cg14225544; cg14309743; cg14312115; cg14390758; cg14519294; cg14743291; cg14751544; cg14944514; cg15952465; cg16086925; cg16143502; cg16218204; cg16333535; cg16525987; cg16577540; cg17071855; cg17188169; cg17206978; cg17603502; cg18126442; cg18187680; cg18278486; cg18501211; cg18536148; cg18801691; cg18864857; cg18874136; cg19029454; cg19069347; cg19202786; cg19328294; cg19961173; cg20047235; cg20176875; cg20191338; cg20234007; cg20339650; cg20371266; cg20434811; cg20787173; cg21139209; cg21364723; cg21376136; cg21452411; cg21994267; cg22080086; cg22190090; cg22215202; cg22243222; cg22276371; cg22298088; cg22398226; cg22715562; cg22885821; cg22943498; cg23543604; cg23854921; cg23914146; cg24524750; cg24527001; cg24554059; cg24643749; cg24659216; cg24917382; cg24931592; cg24971181; cg25262427; cg25876443; cg25883402; cg25977744; cg26694437; cg26714517; cg26801843; cg26814241; cg27103685; cg00030807; cg00079563; cg00091596; cg00092389; cg00135497; cg00284386; cg00387445; cg00408285; cg00576121; cg00653387; cg00903962; cg00906762; cg01162672; cg01224891; cg01304440; cg01328892; cg01397513; cg01466133; cg01751605; cg02032558; cg02147695; cg02150435; cg02226779; cg02279071; cg02328113; cg02398045; cg02446647; cg02447627; cg02656891; cg02710346; cg02712555; cg02715531; cg02732671; cg02799478; cg02841227; cg03065175; cg03464514; cg03780455; cg03798852; cg03817667; cg04088893; cg04102126; cg04203587; cg04337007; cg04438814; cg04488521; cg04641787; cg04692942; cg04810065; cg04847242; cg04879281; cg05062333; cg05120028; cg05141645; cg05279284; cg05375741; cg05392265; cg05462426; cg05478818; cg05776075; cg05804220; cg05949203; cg06057566; cg06087185; cg06223477; cg06335814; cg06365535; cg06418878; cg06528559; cg06613392; cg06675483; cg06748078; cg06781135; cg06967120; cg07128416; cg07220782; cg07275648; cg07391436; cg07897248; cg07910986; cg07935012; cg08392126; cg08478193; cg08566437; cg08712932; cg08798685; cg08914916; cg09149294; cg09152886; cg09205920; cg09213347; cg09220361; cg09619271; cg09694610; cg09886179; cg09993119; cg10010393; cg10024281; cg10084644; cg10135520; cg10338787; cg10440578; cg10496082; cg10583297; cg10677697; cg10767192; cg10769891; cg10830758; cg11369071; cg11445760; cg11466935; cg11518846; cg11641254; cg11697464; cg11921736; cg11942956; cg12090740; cg12158982; cg12219387; cg12599581; cg12963246; cg13231951; cg13267931; cg13280184; cg13338827; cg13398806; cg13489958; cg13579852; cg13684115; cg13951527; cg13988995; cg14121103; cg14181777; cg14294250; cg14343214; cg14482684; cg14614377; cg14626483; cg14696444; cg14874750; cg14988347; cg15063355; cg15066777; cg15140703; cg15445111; cg15952465; cg16048805; cg16136038; cg16136840; cg16277144; cg16415340; cg16512239; cg16525987; cg16542392; cg16583330; cg17071855; cg17092624; cg17428559; cg17515773; cg17566118; cg17663700; cg17824391; cg17973164; cg18002909; cg18088242; cg18105139; cg18187680; cg18187865; cg18224653; cg18247650; cg18264925; cg18295183; cg18491375; cg18801691; cg18838013; cg18864857; cg19002337; cg19019913; cg19025430; cg19029454; cg19097648; cg19132762; cg19150852; cg19190217; cg19592336; cg19613722; cg19694923; cg19697530; cg19868301; cg19868631; cg20250981; cg20286200; cg20347986; cg20681931; cg20723129; cg20787173; cg20918730; cg20980055; cg21475256; cg21629006; cg21746222; cg21753226; cg21835021; cg21938532; cg21959181; cg22021756; cg22215202; cg22259283; cg22298088; cg22310744; cg22379212; cg22442168; cg22849482; cg23033759; cg23161317; cg23243463; cg23307385; cg23342718; cg23398241; cg23424003; cg23827657; cg23831597; cg23969976; cg24171907; cg24173921; cg24201890; cg24345247; cg24366657; cg24419324; cg24505618; cg24675557; cg24675879; cg24840099; cg24997896; cg25022866; cg25106645; cg25262427; cg25478600; cg25561576; cg25654957; cg25717994; cg25756044; cg25883402; cg25951608; cg26449787; cg26457809; cg26529516; cg26694437; cg26705953; cg26780998; cg27103685; cg27130242; cg27179533; cg27262796; cg27323154; cg27344587; cg27528510; cg27534796; cg27626619
SCZ	age*sex	33450751	Whole blood	cg00113675; cg01595870; cg01810111; cg02032558; cg02849309; cg03065175; cg07320850; cg07769790; cg08441138; cg09582482; cg10262387; cg10338787; cg11695684; cg12273319; cg12444861; cg13516209; cg16495212; cg19896824; cg20234007; cg21999471; cg23531257; cg25826463
SCZ	sex	33450751	Whole blood	cg00135497; cg00431565; cg00504902; cg00624589; cg00699901; cg00701706; cg00767116; cg00944388; cg01255021; cg01405582; cg01511232; cg01595870; cg01810111; cg01849085; cg02247178; cg02256969; cg02530824; cg02605776; cg02753903; cg02780269; cg02849309; cg03065175; cg03111818; cg03573824; cg03669949; cg03708907; cg03723497; cg04115969; cg04337007; cg04822748; cg04996195; cg05213296; cg05251669; cg05266226; cg05269784; cg05490519; cg05875017; cg05895034; cg06099246; cg06168204; cg06471402; cg06667732; cg07128416; cg07320850; cg07343821; cg07370771; cg07376834; cg07516511; cg07600871; cg07704554; cg07724623; cg07751793; cg07769790; cg07775468; cg07816439; cg07832006; cg07883117; cg08449049; cg08586366; cg08688548; cg09057517; cg09293391; cg09368486; cg09582482; cg09698465; cg09745688; cg09977718; cg09988676; cg10084644; cg10201668; cg10440578; cg10507304; cg10923408; cg11617938; cg11695684; cg11721177; cg11942956; cg12045875; cg12273319; cg12444861; cg12586050; cg12588917; cg12689679; cg13047157; cg13210467; cg13307384; cg13357482; cg13614409; cg13947469; cg14011845; cg14101485; cg14825413; cg15140703; cg15301282; cg15331332; cg15398841; cg15597364; cg15745284; cg15831296; cg16072462; cg16143502; cg16218204; cg16244155; cg16290689; cg16334244; cg16495212; cg17188169; cg17351974; cg17919020; cg18087477; cg18088242; cg18135893; cg18187198; cg18345369; cg18396987; cg18689486; cg19025430; cg19154323; cg19328294; cg19391239; cg19392379; cg19774868; cg20118134; cg20191338; cg20250981; cg20322093; cg20371266; cg20891301; cg20935933; cg21130861; cg21452411; cg21753226; cg21999471; cg22276371; cg22379212; cg22398226; cg22871253; cg22977246; cg23092538; cg23398241; cg23531257; cg23825213; cg23892836; cg24199400; cg24315973; cg24351901; cg24377285; cg24510518; cg24860562; cg25308662; cg25823085; cg25826463; cg26214645; cg26226879; cg26296337; cg26952796; cg27243140; cg27323154; cg27332337; cg27380997; cg27420922; cg27457201; cg27620871
SCZ	Paternal body mass index	33517419	Cord blood	cg27467552; cg04020984; cg04020984
SCZ	Downs Syndrome	33547282	Whole Blood	cg19896824; cg21999471; cg08586366; cg08441138; cg19896824; cg21999471; cg08586366; cg08441138; cg19896824; cg21999471; cg08586366; cg08441138; cg19896824; cg21999471; cg08441138; cg08586366; cg21999471; cg19896824; cg08441138
SCZ	small for gestational age (SGA)	33741061	Saliva	cg00701706
SCZ	Gene expression of Affymetrix ID: 2845973 (gene symbol: LPCAT1)	33752734	Whole blood	cg05661533; cg09849319; cg07902156
SCZ	Gene expression of Affymetrix ID: 2899333 (gene symbol: BTN3A2)	33752734	Whole blood	cg12315302
SCZ	Gene expression of Affymetrix ID: 2900974 (gene symbol: HLA-F)	33752734	Whole blood	cg11617938; cg23892836; cg13516209; cg10262387; cg15331332; cg01405582
SCZ	Gene expression of Affymetrix ID: 2901312 (gene symbol: HCG9)	33752734	Whole blood	cg00113675
SCZ	Gene expression of Affymetrix ID: 2903258 (gene symbol: HLA-DQA2)	33752734	Whole blood	cg27196273
SCZ	Gene expression of Affymetrix ID: 2948887 (gene symbol: Not mapped)	33752734	Whole blood	cg00241218
SCZ	Gene expression of Affymetrix ID: 2948926 (gene symbol: Not mapped)	33752734	Whole blood	cg00241218
SCZ	Gene expression of Affymetrix ID: 3385307 (gene symbol: ME3)	33752734	Whole blood	cg03646605
SCZ	Cancer treatment: alkylating agents, classic	33823916	Whole blood	cg03065175; cg01511232; cg26296337
SCZ	Cancer treatment: chest-RT	33823916	Whole blood	cg01511232; cg16902294; cg03065175; cg22398226; cg00135497
SCZ	Cancer treatment: pelvis-RT	33823916	Whole blood	cg01511232; cg03065175; cg16902294
SCZ	estimated glomerular filtration rate (eGFR)	33931109	Whole blood	cg06675483; cg06781135
SCZ	lung cancer	34008478	whole blood	cg01956976
SCZ	2,4-Dichlorophenoxyacetic acid (2,4-D)	34516295	whole blood	cg23053175
SCZ	aldrin	34516295	whole blood	cg19898043
SCZ	ddt	34516295	whole blood	cg01224891
SCZ	dicamba	34516295	whole blood	cg15878588
SCZ	Pregnancy exposure to Triclosan	34523531	Placenta	cg19041857; cg07947033; cg19041857
SCZ	Infant sex	34569420	cord blood	cg12273319; cg07724623; cg04115969; cg18087477; cg02849309; cg27332337; cg09293391; cg08688548; cg01595870; cg14825413; cg01810111; cg10507304; cg07832006; cg07343821; cg03065175; cg01511232; cg18396987; cg10440578; cg12444861; cg11721177; cg12689679; cg09698465; cg19041857; cg08798685; cg09352720; cg09745688; cg07275648; cg19666541; cg25017403; cg03330558; cg01595870; cg12273319; cg16334244; cg05490519; cg07724623; cg18087477; cg03669949; cg04115969; cg05895034; cg12045875; cg01810111; cg09293391; cg09745688; cg14825413; cg10923408
SCZ	E-cigarette use	34583751	Saliva	cg20723129
SCZ	monozygotic twinning	34584077	whole blood	cg09057517; cg02605776; cg06168204; cg05269784; cg05266226; cg18187198; cg15597364; cg27038439; cg03330558; cg12273319; cg25017403; cg19666541; cg24860562; cg13947469; cg12689679; cg03111818; cg11721177; cg01849085; cg07518714; cg19392379; cg18102337; cg21938532; cg21538208
SCZ	Waist Circumference	34670603	Whole blood	cg21908796
SCZ	Anti-thyroperoxidase		Whole blood	cg18621361
SCZ	Arm circumference		Whole blood	cg06065141
SCZ	Cholesterol esters in small HDL		Whole blood	cg20971014
SCZ	Cholesterol esters to total lipids ratio in IDL		Whole blood	cg07947033
SCZ	Cholesterol esters to total lipids ratio in small VLDL		Whole blood	cg13307384
SCZ	Cholesterol esters to total lipids ratio in very small VLDL		Whole blood	cg12103626
SCZ	Concentration of chylomicrons and extremely large VLDL particles		Whole blood	cg17206978
SCZ	CTx		Whole blood	cg06508582
SCZ	Free cholesterol to total lipids ratio in IDL		Whole blood	cg07947033; cg05674737
SCZ	Free cholesterol to total lipids ratio in medium HDL		Whole blood	cg15464363
SCZ	Free cholesterol to total lipids ratio in very large HDL		Whole blood	cg12599581
SCZ	Glucose		Whole blood	cg07275648
SCZ	Glutamine		Whole blood	cg12561217
SCZ	Glycoprotein acetyls		Whole blood	cg20971014
SCZ	Head bone mineral density		Whole blood	cg08583435
SCZ	Hip lower neck area		Whole blood	cg04414274
SCZ	Hip neck area		Whole blood	cg04414274
SCZ	Hip neck Z score		Whole blood	cg20359783
SCZ	Hip Trochanter area		Whole blood	cg26296337
SCZ	Hip upper neck area		Whole blood	cg04414274
SCZ	Hip Ward's Triangle area		Whole blood	cg04414274
SCZ	Hip Ward's Triangle bone mineral density		Whole blood	cg25786406
SCZ	Hip Ward's Triangle T score		Whole blood	cg25786406
SCZ	Phospholipids to total lipids ratio in medium HDL		Whole blood	cg17891011
SCZ	Ratio of conjugated linoleic acid to total fatty acids		Whole blood	cg22290117; cg12103626
SCZ	Spine area		Whole blood	cg04822748
SCZ	Total body bone mineral density		Whole blood	cg05462426
SCZ	Total body T score		Whole blood	cg05462426
SCZ	Total cholesterol in HDL2		Whole blood	cg19774868
SCZ	Total cholesterol in small HDL		Whole blood	cg20971014
SCZ	Total cholesterol to total lipids ratio in IDL		Whole blood	cg07947033
SCZ	Total cholesterol to total lipids ratio in medium LDL		Whole blood	cg22421148
SCZ	Total cholesterol to total lipids ratio in small VLDL		Whole blood	cg13307384
SCZ	Total cholesterol to total lipids ratio in very small VLDL		Whole blood	cg12103626
SCZ	Total cholines		Whole blood	cg06748078
SCZ	Triglycerides in chylomicrons and extremely large VLDL		Whole blood	cg17206978
SCZ	Triglycerides in medium HDL		Whole blood	cg02226779
SCZ	Triglycerides to total lipids ratio in chylomicrons and XXL-VLDL		Whole blood	cg06580891
SCZ	Triglycerides to total lipids ratio in small VLDL		Whole blood	cg13307384
SCZ	Triglycerides to total lipids ratio in very large VLDL		Whole blood	cg10201668
SCZ	Trunk bone mineral density		Whole blood	cg05462426
SCZ	maternal pre-pregnancy body mass index		Placenta	cg24419324; cg12623302
SCZ	ACBD7 protein levels (SeqId = 13563-259)	35945220	Whole blood	cg22243222
SCZ	ACE protein levels (SeqId = 10714-7)	35945220	Whole blood	cg02660846; cg15848031
SCZ	ACP5 protein levels (SeqId = 3232-28)	35945220	Whole blood	cg18087477
SCZ	ACRV1 protein levels (SeqId = 10507-166)	35945220	Whole blood	cg27556193
SCZ	ADH7 protein levels (SeqId = 11377-19)	35945220	Whole blood	cg17824391
SCZ	ADI1 protein levels (SeqId = 12457-10)	35945220	Whole blood	cg18603396
SCZ	AK4 protein levels (SeqId = 17432-25)	35945220	Whole blood	cg16061928
SCZ	AKT2 protein levels (SeqId = 14685-17)	35945220	Whole blood	cg16061928
SCZ	AMIGO1 protein levels (SeqId = 9979-13)	35945220	Whole blood	cg16898833
SCZ	ANXA7 protein levels (SeqId = 14203-3)	35945220	Whole blood	cg06069179
SCZ	APOA5 protein levels (SeqId = 15363-32)	35945220	Whole blood	cg01291204
SCZ	APOM protein levels (SeqId = 10445-20)	35945220	Whole blood	cg02655864
SCZ	ARL5A protein levels (SeqId = 18414-26)	35945220	Whole blood	cg07391436
SCZ	ASNA1 protein levels (SeqId = 13620-10)	35945220	Whole blood	cg06069179
SCZ	B3GNT2 protein levels (SeqId = 7980-72)	35945220	Whole blood	cg26226879
SCZ	BACH1 protein levels (SeqId = 12451-62)	35945220	Whole blood	cg16061928
SCZ	BATF3 protein levels (SeqId = 8858-21)	35945220	Whole blood	cg09213347
SCZ	BCL10 protein levels (SeqId = 8768-4)	35945220	Whole blood	cg19694923
SCZ	BCL2L11 protein levels (SeqId = 17451-13)	35945220	Whole blood	cg13579852
SCZ	BIRC2 protein levels (SeqId = 10046-55)	35945220	Whole blood	cg02750935
SCZ	BIRC5 protein levels (SeqId = 3472-40)	35945220	Whole blood	cg16061928
SCZ	BMP8B protein levels (SeqId = 15668-19)	35945220	Whole blood	cg16061928
SCZ	BMPER protein levels (SeqId = 15368-3)	35945220	Whole blood	cg09213347
SCZ	BPIFA1 protein levels (SeqId = 6473-55)	35945220	Whole blood	cg01810111
SCZ	BTG2 protein levels (SeqId = 11325-8)	35945220	Whole blood	cg16061928
SCZ	C4A protein levels (SeqId = 2182-54)	35945220	Whole blood	cg15445111
SCZ	C4A protein levels (SeqId = 4481-34)	35945220	Whole blood	cg02089629
SCZ	CANT1 protein levels (SeqId = 6480-1)	35945220	Whole blood	cg02655864
SCZ	CANX protein levels (SeqId = 8834-58)	35945220	Whole blood	cg20918730
SCZ	CAPN2 protein levels (SeqId = 14684-17)	35945220	Whole blood	cg15770585
SCZ	CAST protein levels (SeqId = 3026-5)	35945220	Whole blood	cg10103111
SCZ	CBLN4 protein levels (SeqId = 5688-65)	35945220	Whole blood	cg17824391
SCZ	CBX3 protein levels (SeqId = 18868-7)	35945220	Whole blood	cg06069179
SCZ	CCK protein levels (SeqId = 6918-183)	35945220	Whole blood	cg04489803
SCZ	CD163 protein levels (SeqId = 5028-59)	35945220	Whole blood	cg23892836
SCZ	CD3G protein levels (SeqId = 7924-7)	35945220	Whole blood	cg26831241
SCZ	CD48 protein levels (SeqId = 3292-75)	35945220	Whole blood	cg15331332; cg12588917
SCZ	CD58 protein levels (SeqId = 10938-13)	35945220	Whole blood	cg06667732; cg20918730
SCZ	CD99L2 protein levels (SeqId = 10539-30)	35945220	Whole blood	cg16061928
SCZ	CDH5 protein levels (SeqId = 2819-23)	35945220	Whole blood	cg14775751
SCZ	CEACAM19 protein levels (SeqId = 7048-4)	35945220	Whole blood	cg16061928
SCZ	CFI protein levels (SeqId = 2567-5)	35945220	Whole blood	cg02089629
SCZ	CFP protein levels (SeqId = 2960-66)	35945220	Whole blood	cg01817393
SCZ	CHD7 protein levels (SeqId = 14005-2)	35945220	Whole blood	cg00599376
SCZ	CHST11 protein levels (SeqId = 7779-86)	35945220	Whole blood	cg00599376
SCZ	CKB protein levels (SeqId = 3800-71)	35945220	Whole blood	cg01810111
SCZ	CLEC2B protein levels (SeqId = 7786-83)	35945220	Whole blood	cg06789550
SCZ	CMBL protein levels (SeqId = 19115-13)	35945220	Whole blood	cg04822748
SCZ	CNDP1 protein levels (SeqId = 5456-59)	35945220	Whole blood	cg27262796
SCZ	CNDP2 protein levels (SeqId = 3192-3)	35945220	Whole blood	cg16061928
SCZ	COL1A1 protein levels (SeqId = 11140-56)	35945220	Whole blood	cg20918730
SCZ	COL1A1 protein levels (SeqId = 13484-69)	35945220	Whole blood	cg01810111
SCZ	COL2A1 protein levels (SeqId = 15569-15)	35945220	Whole blood	cg20918730
SCZ	COL6A1 protein levels (SeqId = 16828-8)	35945220	Whole blood	cg21120609
SCZ	COPE protein levels (SeqId = 19310-81)	35945220	Whole blood	cg02655864
SCZ	COX4I2 protein levels (SeqId = 7850-1)	35945220	Whole blood	cg16061928
SCZ	CRAT protein levels (SeqId = 12637-7)	35945220	Whole blood	cg16495212; cg08688548
SCZ	CRCP protein levels (SeqId = 17771-35)	35945220	Whole blood	cg16061928
SCZ	CREB3L2 protein levels (SeqId = 17336-54)	35945220	Whole blood	cg26727044
SCZ	CRISP2 protein levels (SeqId = 9282-12)	35945220	Whole blood	cg03669949; cg18295183
SCZ	CST2 protein levels (SeqId = 4324-33)	35945220	Whole blood	cg17415293
SCZ	CST8 protein levels (SeqId = 10572-65)	35945220	Whole blood	cg16061928
SCZ	CTRB1 protein levels (SeqId = 5671-1)	35945220	Whole blood	cg12588917; cg24351901
SCZ	CXCL10 protein levels (SeqId = 4141-79)	35945220	Whole blood	cg15331332
SCZ	CXCL11 protein levels (SeqId = 3038-9)	35945220	Whole blood	cg15331332
SCZ	CXCL6 protein levels (SeqId = 3495-15)	35945220	Whole blood	cg02710346
SCZ	CXCL9 protein levels (SeqId = 9188-119)	35945220	Whole blood	cg21120609
SCZ	CYB5R2 protein levels (SeqId = 19143-38)	35945220	Whole blood	cg22243222
SCZ	DCI protein levels (SeqId = 19367-34)	35945220	Whole blood	cg08688548
SCZ	DCLK3 protein levels (SeqId = 7826-1)	35945220	Whole blood	cg02655864
SCZ	DDAH1 protein levels (SeqId = 19392-6)	35945220	Whole blood	cg20690798
SCZ	DDOST protein levels (SeqId = 17161-1)	35945220	Whole blood	cg08688548
SCZ	DEFB132 protein levels (SeqId = 9022-49)	35945220	Whole blood	cg16061928
SCZ	DGCR2 protein levels (SeqId = 8055-33)	35945220	Whole blood	cg09213347
SCZ	DGKB protein levels (SeqId = 12895-28)	35945220	Whole blood	cg03005121
SCZ	DNAJC18 protein levels (SeqId = 8033-1)	35945220	Whole blood	cg17824391
SCZ	DNASE2B protein levels (SeqId = 6533-20)	35945220	Whole blood	cg21669679
SCZ	DPEP1 protein levels (SeqId = 8794-13)	35945220	Whole blood	cg25977744
SCZ	DPY30 protein levels (SeqId = 13943-38)	35945220	Whole blood	cg20896631
SCZ	DSG1 protein levels (SeqId = 2976-58)	35945220	Whole blood	cg16061928
SCZ	DTD1 protein levels (SeqId = 19194-9)	35945220	Whole blood	cg06069179
SCZ	DUSP16 protein levels (SeqId = 14631-22)	35945220	Whole blood	cg16061928
SCZ	EBI3 protein levels (SeqId = 10851-77)	35945220	Whole blood	cg07128416; cg24199400
SCZ	ECHS1 protein levels (SeqId = 17787-1)	35945220	Whole blood	cg07769790
SCZ	EFHA1 protein levels (SeqId = 6226-69)	35945220	Whole blood	cg08688548
SCZ	EFHA2 protein levels (SeqId = 6912-6)	35945220	Whole blood	cg01810111
SCZ	EGFL6 protein levels (SeqId = 17454-15)	35945220	Whole blood	cg18751588
SCZ	EGFR protein levels (SeqId = 2677-1)	35945220	Whole blood	cg02655864
SCZ	EIF4G2 protein levels (SeqId = 4230-1)	35945220	Whole blood	cg06069179
SCZ	EMC4 protein levels (SeqId = 13516-46)	35945220	Whole blood	cg09633973
SCZ	ENAH protein levels (SeqId = 9757-29)	35945220	Whole blood	cg06069179; cg02750935
SCZ	ENDOU protein levels (SeqId = 5656-53)	35945220	Whole blood	cg14212266
SCZ	EPHA10 protein levels (SeqId = 5076-53)	35945220	Whole blood	cg24315973
SCZ	EPO protein levels (SeqId = 5813-58)	35945220	Whole blood	cg06580891
SCZ	FAM162A protein levels (SeqId = 6531-29)	35945220	Whole blood	cg06069179
SCZ	FCGR3A protein levels (SeqId = 15388-24)	35945220	Whole blood	cg13606015
SCZ	FCRL4 protein levels (SeqId = 8991-115)	35945220	Whole blood	cg27586588
SCZ	FCRL6 protein levels (SeqId = 6617-12)	35945220	Whole blood	cg16061928
SCZ	FDCSP protein levels (SeqId = 17346-61)	35945220	Whole blood	cg22612116
SCZ	FGF18 protein levels (SeqId = 2761-49)	35945220	Whole blood	cg08716729
SCZ	FGF8 protein levels (SeqId = 17166-4)	35945220	Whole blood	cg00599376
SCZ	FOLR2 protein levels (SeqId = 15587-20)	35945220	Whole blood	cg13606015
SCZ	FOLR3 protein levels (SeqId = 15495-9)	35945220	Whole blood	cg02710346
SCZ	FRS2 protein levels (SeqId = 13025-4)	35945220	Whole blood	cg06789550
SCZ	FSTL1 protein levels (SeqId = 13112-179)	35945220	Whole blood	cg15597364
SCZ	GALE protein levels (SeqId = 11457-53)	35945220	Whole blood	cg14644209
SCZ	GAP43 protein levels (SeqId = 15325-14)	35945220	Whole blood	cg06069179
SCZ	GATM protein levels (SeqId = 18188-12)	35945220	Whole blood	cg06069179
SCZ	GBP1 protein levels (SeqId = 15326-64)	35945220	Whole blood	cg15331332
SCZ	GFAP protein levels (SeqId = 3034-1)	35945220	Whole blood	cg09213347
SCZ	GHDC protein levels (SeqId = 9730-22)	35945220	Whole blood	cg02655864; cg02722456
SCZ	GIF protein levels (SeqId = 17672-184)	35945220	Whole blood	cg14724933; cg07910986
SCZ	GKN2 protein levels (SeqId = 6416-8)	35945220	Whole blood	cg06422146
SCZ	GLRX5 protein levels (SeqId = 16597-11)	35945220	Whole blood	cg02655864
SCZ	GM2A protein levels (SeqId = 15441-6)	35945220	Whole blood	cg14187204
SCZ	GMEB2 protein levels (SeqId = 12804-5)	35945220	Whole blood	cg08716729
SCZ	GMPR2 protein levels (SeqId = 19446-1)	35945220	Whole blood	cg06069179
SCZ	GPNMB protein levels (SeqId = 8606-39)	35945220	Whole blood	cg13680054
SCZ	GPR26 protein levels (SeqId = 13540-1)	35945220	Whole blood	cg06789550
SCZ	GPT protein levels (SeqId = 16015-19)	35945220	Whole blood	cg16061928
SCZ	GZMA protein levels (SeqId = 3440-7)	35945220	Whole blood	cg19812495; cg25769020; cg11694433; cg12372477; cg15331332
SCZ	GZMK protein levels (SeqId = 9545-156)	35945220	Whole blood	cg00599376; cg01249180; cg03646605
SCZ	HIPK3 protein levels (SeqId = 19329-31)	35945220	Whole blood	cg22243222
SCZ	HK3 protein levels (SeqId = 19518-12)	35945220	Whole blood	cg16061928
SCZ	HN1 protein levels (SeqId = 19335-2)	35945220	Whole blood	cg02089629
SCZ	HSCB protein levels (SeqId = 19316-2)	35945220	Whole blood	cg16061928
SCZ	IAPP protein levels (SeqId = 19639-53)	35945220	Whole blood	cg22591433
SCZ	ICOSLG protein levels (SeqId = 5061-27)	35945220	Whole blood	cg11470725
SCZ	IDUA protein levels (SeqId = 3169-70)	35945220	Whole blood	cg05356738
SCZ	IFNA5 protein levels (SeqId = 6210-100)	35945220	Whole blood	cg16061928
SCZ	IFNA7 protein levels (SeqId = 14129-1)	35945220	Whole blood	cg00221394
SCZ	IFNAR1 protein levels (SeqId = 9183-7)	35945220	Whole blood	cg09213347
SCZ	IFNB1 protein levels (SeqId = 14127-240)	35945220	Whole blood	cg20917554
SCZ	IGFL3 protein levels (SeqId = 6961-14)	35945220	Whole blood	cg16061928
SCZ	IGHM protein levels (SeqId = 3069-52)	35945220	Whole blood	cg02399745; cg13687695; cg09725013; cg07116997
SCZ	IL12B protein levels (SeqId = 10365-132)	35945220	Whole blood	cg15331332
SCZ	IL12B protein levels (SeqId = 13733-5)	35945220	Whole blood	cg15331332
SCZ	IL19 protein levels (SeqId = 3035-80)	35945220	Whole blood	cg13997647
SCZ	IL2RB protein levels (SeqId = 9343-16)	35945220	Whole blood	cg01162672; cg03817667; cg20980055; cg17973164; cg08712932; cg01328892; cg06613392
SCZ	IL34 protein levels (SeqId = 4556-10)	35945220	Whole blood	cg16061928
SCZ	IL5RA protein levels (SeqId = 13686-2)	35945220	Whole blood	cg08716729; cg06942561
SCZ	IL6R protein levels (SeqId = 15602-43)	35945220	Whole blood	cg04214075
SCZ	ING4 protein levels (SeqId = 17671-58)	35945220	Whole blood	cg22243222
SCZ	INHBA protein levels (SeqId = 18814-21)	35945220	Whole blood	cg09213347
SCZ	IQCF3 protein levels (SeqId = 13439-6)	35945220	Whole blood	cg06789550
SCZ	ITGB5 protein levels (SeqId = 7755-37)	35945220	Whole blood	cg16061928
SCZ	KCNG4 protein levels (SeqId = 13525-17)	35945220	Whole blood	cg16061928
SCZ	KDSR protein levels (SeqId = 19483-16)	35945220	Whole blood	cg16061928
SCZ	KERA protein levels (SeqId = 10758-2)	35945220	Whole blood	cg16061928
SCZ	KIF23 protein levels (SeqId = 5228-25)	35945220	Whole blood	cg22243222
SCZ	KLK6 protein levels (SeqId = 3450-4)	35945220	Whole blood	cg16061928
SCZ	L1CAM protein levels (SeqId = 4246-40)	35945220	Whole blood	cg15848031
SCZ	LAG3 protein levels (SeqId = 9950-229)	35945220	Whole blood	cg23892836; cg15331332
SCZ	LDHC protein levels (SeqId = 9828-86)	35945220	Whole blood	cg00599376
SCZ	LIPN protein levels (SeqId = 8097-77)	35945220	Whole blood	cg02750935
SCZ	LRFN1 protein levels (SeqId = 7910-41)	35945220	Whole blood	cg16061928
SCZ	LRRC4B protein levels (SeqId = 11911-13)	35945220	Whole blood	cg00599376
SCZ	LRRK2 protein levels (SeqId = 10990-21)	35945220	Whole blood	cg16061928
SCZ	LRRTM4 protein levels (SeqId = 8646-61)	35945220	Whole blood	cg16061928
SCZ	LTA protein levels (SeqId = 3506-49)	35945220	Whole blood	cg16061928
SCZ	LY75 protein levels (SeqId = 16620-26)	35945220	Whole blood	cg06108510
SCZ	LY9 protein levels (SeqId = 3324-51)	35945220	Whole blood	cg15331332; cg23892836
SCZ	LYG1 protein levels (SeqId = 9243-10)	35945220	Whole blood	cg14011845
SCZ	LYPD1 protein levels (SeqId = 9327-3)	35945220	Whole blood	cg16061928
SCZ	LYPD3 protein levels (SeqId = 13107-9)	35945220	Whole blood	cg16061928; cg03005121
SCZ	LYSMD4 protein levels (SeqId = 9106-87)	35945220	Whole blood	cg01810111
SCZ	LYZL2 protein levels (SeqId = 6377-54)	35945220	Whole blood	cg07391436
SCZ	MASP1 protein levels (SeqId = 9125-23)	35945220	Whole blood	cg24609752
SCZ	MEGF10 protein levels (SeqId = 11168-3)	35945220	Whole blood	cg16345566
SCZ	MENT protein levels (SeqId = 5744-12)	35945220	Whole blood	cg02655864
SCZ	MICB protein levels (SeqId = 5102-55)	35945220	Whole blood	cg16650292
SCZ	MIF protein levels (SeqId = 8221-19)	35945220	Whole blood	cg01810111
SCZ	MMP1 protein levels (SeqId = 4924-32)	35945220	Whole blood	cg05356738
SCZ	MMP17 protein levels (SeqId = 2838-53)	35945220	Whole blood	cg16061928
SCZ	MMP3 protein levels (SeqId = 2788-55)	35945220	Whole blood	cg13280184
SCZ	MOCS3 protein levels (SeqId = 14229-5)	35945220	Whole blood	cg16061928
SCZ	MRC1 protein levels (SeqId = 2637-77)	35945220	Whole blood	cg09886179
SCZ	MRPL32 protein levels (SeqId = 7982-10)	35945220	Whole blood	cg09213347
SCZ	MSR1 protein levels (SeqId = 11207-3)	35945220	Whole blood	cg22243222
SCZ	MTMR1 protein levels (SeqId = 11167-6)	35945220	Whole blood	cg06789550
SCZ	MUC1 protein levels (SeqId = 10623-19)	35945220	Whole blood	cg06789550
SCZ	MYB protein levels (SeqId = 11618-83)	35945220	Whole blood	cg01810111
SCZ	MYOM3 protein levels (SeqId = 13966-30)	35945220	Whole blood	cg16061928
SCZ	NAALAD2 protein levels (SeqId = 7986-98)	35945220	Whole blood	cg22055728
SCZ	NAMPT protein levels (SeqId = 5011-11)	35945220	Whole blood	cg12045875; cg16143502
SCZ	NCAN protein levels (SeqId = 15573-110)	35945220	Whole blood	cg16218377; cg25883402
SCZ	NCR1 protein levels (SeqId = 8360-169)	35945220	Whole blood	cg19406762
SCZ	NDST1 protein levels (SeqId = 6927-7)	35945220	Whole blood	cg21753226
SCZ	NEGR1 protein levels (SeqId = 7050-5)	35945220	Whole blood	cg03005121
SCZ	NFATC1 protein levels (SeqId = 14286-2)	35945220	Whole blood	cg16061928
SCZ	NHEJ1 protein levels (SeqId = 11351-233)	35945220	Whole blood	cg06069179
SCZ	NIP7 protein levels (SeqId = 12564-9)	35945220	Whole blood	cg07391436
SCZ	NIT2 protein levels (SeqId = 17808-37)	35945220	Whole blood	cg07391436
SCZ	NLRP1 protein levels (SeqId = 11661-11)	35945220	Whole blood	cg26036029
SCZ	NNMT protein levels (SeqId = 19376-74)	35945220	Whole blood	cg12790037
SCZ	NOG protein levels (SeqId = 8778-3)	35945220	Whole blood	cg09213347
SCZ	NOTCH2 protein levels (SeqId = 11297-54)	35945220	Whole blood	cg22849482
SCZ	NOTCH3 protein levels (SeqId = 5108-72)	35945220	Whole blood	cg12887188
SCZ	NPFF protein levels (SeqId = 5617-41)	35945220	Whole blood	cg02710346
SCZ	NPL protein levels (SeqId = 19496-1)	35945220	Whole blood	cg05242945
SCZ	NPPB protein levels (SeqId = 3723-1)	35945220	Whole blood	cg07937239
SCZ	NPTX1 protein levels (SeqId = 9256-78)	35945220	Whole blood	cg05375741
SCZ	NRXN3 protein levels (SeqId = 5111-15)	35945220	Whole blood	cg01770831
SCZ	OLFM3 protein levels (SeqId = 10643-16)	35945220	Whole blood	cg16061928
SCZ	OLFM3 protein levels (SeqId = 11143-32)	35945220	Whole blood	cg01810111
SCZ	OSM protein levels (SeqId = 2693-20)	35945220	Whole blood	cg16061928
SCZ	PAK3 protein levels (SeqId = 3387-1)	35945220	Whole blood	cg16061928
SCZ	PALM protein levels (SeqId = 18306-1)	35945220	Whole blood	cg16061928
SCZ	PAPPA protein levels (SeqId = 4148-49)	35945220	Whole blood	cg19515081; cg23855093; cg09849319
SCZ	PATE1 protein levels (SeqId = 8386-11)	35945220	Whole blood	cg09213347
SCZ	PCNP protein levels (SeqId = 17769-28)	35945220	Whole blood	cg06069179
SCZ	PCYOX1 protein levels (SeqId = 6431-68)	35945220	Whole blood	cg02655864; cg11289251
SCZ	PDE2A protein levels (SeqId = 5246-64)	35945220	Whole blood	cg16061928; cg06152496
SCZ	PDE5A protein levels (SeqId = 5256-86)	35945220	Whole blood	cg06069179
SCZ	PDE9A protein levels (SeqId = 5201-50)	35945220	Whole blood	cg02655864
SCZ	PDGFRA protein levels (SeqId = 10366-11)	35945220	Whole blood	cg00576121
SCZ	PDGFRB protein levels (SeqId = 3459-49)	35945220	Whole blood	cg21023052
SCZ	PEX14 protein levels (SeqId = 8300-82)	35945220	Whole blood	cg08688548
SCZ	PILRA protein levels (SeqId = 10816-150)	35945220	Whole blood	cg10084644; cg15140703; cg13148469
SCZ	PITPNB protein levels (SeqId = 12484-67)	35945220	Whole blood	cg16061928
SCZ	PKDCC protein levels (SeqId = 8664-36)	35945220	Whole blood	cg16061928
SCZ	PLA2G12B protein levels (SeqId = 9380-2)	35945220	Whole blood	cg02655864
SCZ	PLEKHA4 protein levels (SeqId = 10939-16)	35945220	Whole blood	cg22243222
SCZ	PLG protein levels (SeqId = 3710-49)	35945220	Whole blood	cg02089629
SCZ	PLXDC2 protein levels (SeqId = 11342-59)	35945220	Whole blood	cg06069179
SCZ	PMP2 protein levels (SeqId = 15422-12)	35945220	Whole blood	cg25027885
SCZ	PNMT protein levels (SeqId = 17204-17)	35945220	Whole blood	cg01810111
SCZ	POMGNT2 protein levels (SeqId = 6359-50)	35945220	Whole blood	cg18978493; cg04822748
SCZ	PPARA protein levels (SeqId = 12954-71)	35945220	Whole blood	cg19694923
SCZ	PPIE protein levels (SeqId = 5238-26)	35945220	Whole blood	cg06069179
SCZ	PPIF protein levels (SeqId = 5248-68)	35945220	Whole blood	cg06069179
SCZ	PPP3CA protein levels (SeqId = 4903-72)	35945220	Whole blood	cg06069179
SCZ	PPP3R2 protein levels (SeqId = 18866-8)	35945220	Whole blood	cg16061928
SCZ	PRG3 protein levels (SeqId = 9015-1)	35945220	Whole blood	cg19515081; cg23855093
SCZ	PROC protein levels (SeqId = 3758-68)	35945220	Whole blood	cg09213347
SCZ	PRRG4 protein levels (SeqId = 9579-59)	35945220	Whole blood	cg15878588
SCZ	PGSS1 protein levels (SeqId = 3049-61)	35945220	Whole blood	cg02710346; cg23856030
SCZ	PGSS2 protein levels (SeqId = 5034-79)	35945220	Whole blood	cg12588917
SCZ	PGSS27 protein levels (SeqId = 15535-3)	35945220	Whole blood	cg22591433
SCZ	PSMB3 protein levels (SeqId = 18339-207)	35945220	Whole blood	cg02710346
SCZ	PSME2 protein levels (SeqId = 17694-32)	35945220	Whole blood	cg27142179
SCZ	PTPRR protein levels (SeqId = 6361-49)	35945220	Whole blood	cg01810111
SCZ	PYY protein levels (SeqId = 3727-35)	35945220	Whole blood	cg17415293
SCZ	QPCT protein levels (SeqId = 7849-3)	35945220	Whole blood	cg22190090
SCZ	RAMP1 protein levels (SeqId = 15436-40)	35945220	Whole blood	cg08855729
SCZ	RAPGEF5 protein levels (SeqId = 9059-14)	35945220	Whole blood	cg16061928
SCZ	RBM17 protein levels (SeqId = 17391-10)	35945220	Whole blood	cg06069179
SCZ	RBP7 protein levels (SeqId = 14208-3)	35945220	Whole blood	cg16061928
SCZ	RCAN1 protein levels (SeqId = 13465-5)	35945220	Whole blood	cg02710346
SCZ	REG1B protein levels (SeqId = 16770-3)	35945220	Whole blood	cg14187204
SCZ	RELT protein levels (SeqId = 14112-40)	35945220	Whole blood	cg16061928
SCZ	RGMA protein levels (SeqId = 5483-1)	35945220	Whole blood	cg03005121; cg25478600
SCZ	RGS19 protein levels (SeqId = 12713-365)	35945220	Whole blood	cg16061928
SCZ	RIPPLY1 protein levels (SeqId = 9767-22)	35945220	Whole blood	cg00599376
SCZ	RNF114 protein levels (SeqId = 9957-9)	35945220	Whole blood	cg02750935
SCZ	RNF149 protein levels (SeqId = 9773-15)	35945220	Whole blood	cg16061928
SCZ	RNF8 protein levels (SeqId = 14663-44)	35945220	Whole blood	cg16061928
SCZ	RPS27A protein levels (SeqId = 4474-19)	35945220	Whole blood	cg22243222
SCZ	SELL protein levels (SeqId = 4831-4)	35945220	Whole blood	cg13913407
SCZ	SEMA4B protein levels (SeqId = 9805-51)	35945220	Whole blood	cg02655864
SCZ	SERPINB13 protein levels (SeqId = 18841-1)	35945220	Whole blood	cg07592963
SCZ	SETMAR protein levels (SeqId = 12462-20)	35945220	Whole blood	cg09213347
SCZ	SH2D1B protein levels (SeqId = 18840-205)	35945220	Whole blood	cg16061928
SCZ	SHH protein levels (SeqId = 2743-5)	35945220	Whole blood	cg17415293
SCZ	SHISA2 protein levels (SeqId = 10449-31)	35945220	Whole blood	cg16061928
SCZ	SLC25A18 protein levels (SeqId = 5280-68)	35945220	Whole blood	cg20918730
SCZ	SLC35G2 protein levels (SeqId = 13501-10)	35945220	Whole blood	cg02710346; cg02089629
SCZ	SLC6A16 protein levels (SeqId = 13056-18)	35945220	Whole blood	cg07391436
SCZ	SORBS3 protein levels (SeqId = 12976-49)	35945220	Whole blood	cg00599376
SCZ	SPN protein levels (SeqId = 12873-11)	35945220	Whole blood	cg16061928
SCZ	SPRED1 protein levels (SeqId = 8318-13)	35945220	Whole blood	cg17824391
SCZ	SPTLC1 protein levels (SeqId = 7886-26)	35945220	Whole blood	cg08688548
SCZ	STAR protein levels (SeqId = 10085-25)	35945220	Whole blood	cg02710346
SCZ	STAT5B protein levels (SeqId = 16551-14)	35945220	Whole blood	cg16061928
SCZ	STIM1 protein levels (SeqId = 9271-101)	35945220	Whole blood	cg16061928
SCZ	STK17B protein levels (SeqId = 5249-31)	35945220	Whole blood	cg16061928
SCZ	STUB1 protein levels (SeqId = 11350-30)	35945220	Whole blood	cg19694923
SCZ	SUDS3 protein levels (SeqId = 10703-203)	35945220	Whole blood	cg16061928
SCZ	SULT1E1 protein levels (SeqId = 16932-5)	35945220	Whole blood	cg09213347
SCZ	SUMO3 protein levels (SeqId = 14623-26)	35945220	Whole blood	cg06069179
SCZ	SYF2 protein levels (SeqId = 19438-68)	35945220	Whole blood	cg06069179
SCZ	TBP protein levels (SeqId = 2875-15)	35945220	Whole blood	cg00488787
SCZ	TBPL1 protein levels (SeqId = 18434-141)	35945220	Whole blood	cg02750935
SCZ	TBXAS1 protein levels (SeqId = 8098-37)	35945220	Whole blood	cg19641455
SCZ	TCL1A protein levels (SeqId = 17210-2)	35945220	Whole blood	cg03748158
SCZ	TIMP2 protein levels (SeqId = 2278-61)	35945220	Whole blood	cg12887188
SCZ	TJP1 protein levels (SeqId = 12001-7)	35945220	Whole blood	cg16061928
SCZ	TMEM154 protein levels (SeqId = 11223-1)	35945220	Whole blood	cg20918730
SCZ	TMEM167A protein levels (SeqId = 11112-18)	35945220	Whole blood	cg01810111
SCZ	TMEM167B protein levels (SeqId = 13421-17)	35945220	Whole blood	cg03061677
SCZ	TMEM70 protein levels (SeqId = 8074-32)	35945220	Whole blood	cg03909712
SCZ	TMPGSS6 protein levels (SeqId = 11239-49)	35945220	Whole blood	cg03026420
SCZ	TNFRSF10B protein levels (SeqId = 5534-49)	35945220	Whole blood	cg09213347
SCZ	TNFRSF13C protein levels (SeqId = 5383-14)	35945220	Whole blood	cg02710346
SCZ	TNFRSF8 protein levels (SeqId = 2605-49)	35945220	Whole blood	cg16061928
SCZ	TNFSF12 protein levels (SeqId = 5939-42)	35945220	Whole blood	cg02750935
SCZ	TOM1L2 protein levels (SeqId = 19356-20)	35945220	Whole blood	cg16061928
SCZ	TP53 protein levels (SeqId = 6123-69)	35945220	Whole blood	cg27586588
SCZ	TREML2 protein levels (SeqId = 5736-1)	35945220	Whole blood	cg03005121
SCZ	TWSG1 protein levels (SeqId = 9234-8)	35945220	Whole blood	cg08688548
SCZ	UBE2A protein levels (SeqId = 17743-14)	35945220	Whole blood	cg16061928
SCZ	UBE2B protein levels (SeqId = 9865-40)	35945220	Whole blood	cg02655864
SCZ	UBE2D1 protein levels (SeqId = 19247-1)	35945220	Whole blood	cg16061928
SCZ	UBE2K protein levels (SeqId = 17380-2)	35945220	Whole blood	cg06069179
SCZ	UTS2 protein levels (SeqId = 6020-52)	35945220	Whole blood	cg16061928
SCZ	VAMP2 protein levels (SeqId = 17335-18)	35945220	Whole blood	cg17982504
SCZ	VASN protein levels (SeqId = 5682-13)	35945220	Whole blood	cg03005121
SCZ	VAV3 protein levels (SeqId = 9830-109)	35945220	Whole blood	cg02710346
SCZ	VPS28 protein levels (SeqId = 17155-1)	35945220	Whole blood	cg16061928
SCZ	ZNF774 protein levels (SeqId = 12760-34)	35945220	Whole blood	cg20918730
SCZ	Diet Quality	PMC6575085	Whole blood	cg21760666
SCZ	COVID-19 Severity (Hospitalisation)	10.1101/2023.01.10.23284387	Whole blood	cg07106881; cg07106881
SCZ	Incident Chronic Pain	10.1101/2023.01.10.23284387	Whole blood	cg01956976
SCZ	Incident COPD	10.1101/2023.01.10.23284387	Whole blood	cg20533952; cg02446647; cg02799478; cg19948393; cg24505618; cg25717994; cg12588917; cg13267931; cg14507193; cg06223477; cg00370229; cg00079563; cg09977718; cg14187204; cg08712932; cg06181518; cg06365535; cg06646705; cg10010393; cg03817667; cg06948630; cg18126442; cg08383338; cg17824391; cg17092624; cg20787173; cg04349021; cg04996668; cg13951527; cg27087057; cg06613392; cg15490715; cg01397513; cg14785615; cg20980055; cg10979631; cg05804220; cg11230298; cg05462426; cg00392242; cg27457201; cg02453779; cg04531694; cg24173921; cg02656891; cg01947346; cg04962428; cg06087185; cg22079684; cg06132028; cg01328892; cg24524750; cg07902156; cg21364723; cg27467552; cg25999578; cg17973164; cg06585203; cg18801691; cg09149294; cg21669679; cg20234007; cg08586366; cg24351901; cg06083669; cg26780998; cg23053175; cg07856428; cg10384244; cg12162759; cg19613722; cg15331332; cg05661533; cg13913407; cg04488521; cg20286200; cg12315302; cg15698545; cg22398226; cg01162672; cg14626483; cg02032558; cg22442168; cg09205920; cg05608730; cg00681483; cg18491375; cg20322093; cg10338787; cg16495212
SCZ	Incident Ischemic Heart Disease	10.1101/2023.01.10.23284387	Whole blood	cg11697464
SCZ	Incident Liver Cirrhosis	10.1101/2023.01.10.23284387	Whole blood	cg19640589; cg23892836; cg24351901; cg07856428; cg15331332; cg20896631; cg07856428
SCZ	Incident Lung Cancer	10.1101/2023.01.10.23284387	Whole blood	cg20533952; cg10010393; cg06057566; cg07856428; cg09205920
SCZ	Incident Parkinson's Disease	10.1101/2023.01.10.23284387	Whole blood	cg13576178; cg13576178
SCZ	Incident Prostate Cancer	10.1101/2023.01.10.23284387	Whole blood	cg17512748
SCZ	Incident Type 2 Diabetes	10.1101/2023.01.10.23284387	Whole blood	cg20533952; cg02955369; cg25683967; cg25487949; cg00284386; cg24727133; cg13913407; cg02399745; cg00681483
SCZ	Prevalent Breast Cancer (Self-report)	10.1101/2023.01.10.23284387	Whole blood	cg18187680
SCZ	Prevalent Chronic Kidney Disease (Estimated)	10.1101/2023.01.10.23284387	Whole blood	cg08759569; cg15490715; cg00931520; cg08759569
SCZ	Prevalent Chronic Pain (Self-report)	10.1101/2023.01.10.23284387	Whole blood	cg24505618; cg10010393; cg05804220; cg10084644; cg05608730
SCZ	Prevalent COPD (Self-report)	10.1101/2023.01.10.23284387	Whole blood	cg25826463; cg07902156; cg05661533; cg25652859; cg20891301
SCZ	Prevalent Ischemic Heart Disease (Self-report)	10.1101/2023.01.10.23284387	Whole blood	cg02810773; cg05290394
SCZ	Prevalent Rheumatoid Arthritis (Self-report)	10.1101/2023.01.10.23284387	Whole blood	cg23892836
SCZ	Prevalent Stroke (Self-report)	10.1101/2023.01.10.23284387	Whole blood	cg10547057
SCZ	Prevalent Type 2 Diabetes (Self-report)	10.1101/2023.01.10.23284387	Whole blood	cg24411961
SCZ	maternal insulin		cord blood	cg21111416
